# Common pathogenic mechanisms for COVID-19 and differentiated thyroid cancer: a proteomic analysis

**DOI:** 10.1101/2024.09.28.24314528

**Authors:** Hanqing Liu, Jiaxi Wang, Dan Yang, Chuang Chen

## Abstract

**Background:** Previous studies have proved that viral infection might have potential associations with differentiated thyroid cancer. COVID-19 has spread to hundreds of millions of individuals since Dec 2019. This study aimed to investigate the common pathogenic mechanisms of differentiated thyroid cancer and SARS-CoV-2 infection in thyroid tissues.

**Methods:** The proteomic profiles of COVID-19 and differentiated thyroid cancer were downloaded from iProx database and were analyzed for differentially expressed proteins. After the common proteins were identified using the Venn diagram, gene ontology and pathway enrichment analysis were performed. Subsequently, a protein-protein interaction network was constructed and hub genes were identified with eight algorithms. The diagnostic performance of hub genes was tested with the receiver operator characteristics curve. The associations between hub genes and diseases were evaluated with the Comparative Toxicogenomics Database.

**Results:** Forty-nine common differentially expressed proteins were identified. Functional analysis revealed that the metabolism and transport of lipid and cholesterol and coagulation process were the main common biological activities affected by the two diseases. In addition, twelve genes, including AGT, AHSG, APOA2, APOM, C3, GC, ITIH2, KNG1, SERPINA1, SERPINC1, TF and TTR, were identified as the hub genes. These genes could serve as diagnostic markers for COVID-19 and differentiated thyroid cancers.

**Conclusion:** The current study revealed common pathogenic mechanisms of COVID-19 and differentiated thyroid cancer. The concomitant infection of SARS-CoV-2 might exert adverse effects on patients with thyroid cancers.

## Supplementary data for "Common pathogenic mechanisms for COVID-19 and differentiated thyroid cancer: a proteomic analysis" (part 1 of 2)

### Sheet: Note
Sheet	Title	Note
DEP_covid19	The differentially expressed proteins of thyroid tissues in patients with COVID-19.
DEP_DTC	The differentially expressed proteins of thyroid tissues in patients with differentiated thyroid cancer.
Venn_data	The results of Venn diagram.
DAVID_GO_sDEP	The results of gene ontology from the DAVID database.	Based on shared DEPs
DAVID_KEGG_sDEP	The results of pathway enrichment analysis from the DAVID database.	Based on shared DEPs
AmiGO_data	The verified data of gene ontology from the AmiGO database.	Based on shared DEPs
Reactome_data_sDEP	The resultsof pathway enrichment analysis from Reactome database.	Based on shared DEPs
STRING_int	The results of protein-protein interaction based on STRING database.
STRING_deg	The node degree identified in STRING database.
CytoHubba_score	The twelve scoring system to identify the hub genes based on CytoHubba.	Yellow highlight indicates intersected hub genes.
DAVID_hg	The results of gene ontology and pathyway enrichment analysis from the DAVID database.	Based on hub genes
Reactome_hg	The resultsof pathway enrichment analysis from Reactome database.	Based on hub genes
CTD_data	The associations of hub genes and diseases revealed by the Comparative Toxicogenomics Database.	Based on hub genes

### Sheet: DEP_covid19
Gene Symbol	logFC	AveExpr	t	P.Value	adj.P.Val	B	abs_logFC
APOA2	-1.36733	1.00973	-7.36334	2.66939e-08	0.000176207	9.01622	1.36733
DHCR7	0.753133	1.02303	6.7959	1.27859e-07	0.000243165	7.55339	0.753133
SCRN1	-0.596067	1.0395	-6.74183	1.48692e-07	0.000243165	7.41205	0.596067
PPM1F	-0.626267	1.03927	-6.67565	1.78933e-07	0.000243165	7.23864	0.626267
DTNA	0.424533	0.971667	6.60425	2.18595e-07	0.000243165	7.05102	0.424533
RETN	1.23933	1.02121	6.60031	2.21026e-07	0.000243165	7.04065	1.23933
PAFAH1B3	-0.663533	0.9955	-6.47332	3.15915e-07	0.000281542	6.70567	0.663533
FKBP5	0.740067	1.04023	6.43022	3.56746e-07	0.000281542	6.59161	0.740067
DDAH2	-0.657267	0.995167	-6.37547	4.1639e-07	0.000281542	6.4465	0.657267
XRN1	0.375733	1.08973	6.35299	4.437e-07	0.000281542	6.38686	0.375733
STARD3NL	0.69583	0.993275	6.32942	4.74291e-07	0.000281542	6.32426	0.69583
CYB5R2	-0.607067	0.9724	-6.30252	5.11816e-07	0.000281542	6.25275	0.607067
JUNB	0.882467	1.0939	6.25561	5.84568e-07	0.000285749	6.12791	0.882467
NAMPT	0.8602	1.04823	6.24288	6.06043e-07	0.000285749	6.09402	0.8602
SCRN2	-0.491133	1.10917	-6.20467	6.75438e-07	0.000287107	5.99216	0.491133
IL1R1	1.39053	1.16487	6.19415	6.95913e-07	0.000287107	5.9641	1.39053
CYB5B	0.734	1.1656	6.13978	8.12163e-07	0.000315358	5.81892	0.734
CYP1B1	1.47513	1.2075	6.11703	8.66426e-07	0.000317738	5.75812	1.47513
SOD2	0.711667	0.902767	6.02837	1.11522e-06	0.000387451	5.52078	0.711667
WDR3	0.330667	1.06973	5.96349	1.34186e-06	0.000442881	5.34677	0.330667
RGS10	-0.541533	0.9989	-5.9292	1.47983e-06	0.000465161	5.2547	0.541533
STC1	1.33627	1.33853	5.89527	1.63038e-06	0.000468369	5.16355	1.33627
SERPINC1	-1.4274	1.10757	-5.89494	1.63195e-06	0.000468369	5.16265	1.4274
NPC1	0.575333	1.11767	5.8574	1.81673e-06	0.000499675	5.06172	0.575333
CBR3	-0.567733	1.075	-5.83589	1.932e-06	0.000508411	5.00383	0.567733
DNAJC7	0.459	1.03183	5.82335	2.00253e-06	0.000508411	4.97008	0.459
PIK3C2A	0.572333	1.08663	5.80939	2.0841e-06	0.000509524	4.93251	0.572333
NOL10	0.440841	0.940343	5.79655	2.16213e-06	0.000509722	4.89791	0.440841
EIF3K	0.6554	0.944433	5.76355	2.37627e-06	0.000540888	4.80903	0.6554
NNMT	0.7442	0.951967	5.72611	2.64522e-06	0.000562639	4.70809	0.7442
IMPDH2	0.873467	1.0616	5.72603	2.64586e-06	0.000562639	4.70787	0.873467
YBX3	0.615867	1.00293	5.71541	2.72753e-06	0.000562639	4.67925	0.615867
ATP6V0D1	0.662	1.0212	5.67098	3.09786e-06	0.000615649	4.55939	0.662
RPS27	0.6838	1.1505	5.66284	3.17105e-06	0.000615649	4.53741	0.6838
RANBP9	0.500067	1.3749	5.59141	3.89195e-06	0.000715983	4.34453	0.500067
CLUH	0.461267	1.06077	5.58714	3.93988e-06	0.000715983	4.33301	0.461267
TP53I3	-0.4996	1.07033	-5.58071	4.01324e-06	0.000715983	4.31563	0.4996
CNRIP1	-0.642533	1.08533	-5.49628	5.11381e-06	0.00087194	4.08742	0.642533
HSD17B11	0.9092	1.13387	5.49371	5.15159e-06	0.00087194	4.08049	0.9092
APOA1	-1.64133	1.1222	-5.47484	5.43849e-06	0.000897488	4.02945	1.64133
CTSF	0.699667	1.1981	5.43359	6.12259e-06	0.000966335	3.91787	0.699667
ATP1B3	0.9094	1.15477	5.42092	6.34953e-06	0.000966335	3.88359	0.9094
VSTM4	-0.286151	0.553529	-5.41733	6.4152e-06	0.000966335	3.8739	0.286151
MBD2	0.343733	1.05087	5.41592	6.44126e-06	0.000966335	3.87008	0.343733
ORM2	-1.25893	1.0562	-5.39327	6.87431e-06	0.00100838	3.8088	1.25893
CNPY4	-0.542533	0.987467	-5.38027	7.13593e-06	0.0010131	3.77363	0.542533
SIK3	-0.421133	1.09223	-5.37329	7.28052e-06	0.0010131	3.75474	0.421133
APOL1	-1.1832	1.10973	-5.36919	7.36686e-06	0.0010131	3.74363	1.1832
RAB27A	0.8128	1.11853	5.32759	8.30214e-06	0.00110716	3.63107	0.8128
APOC2	-1.23627	1.17867	-5.32408	8.38628e-06	0.00110716	3.62157	1.23627
MIEN1	-0.3436	1.11687	-5.31082	8.71219e-06	0.00111123	3.58567	0.3436
RBMS1	0.490267	0.9556	5.30916	8.75378e-06	0.00111123	3.58118	0.490267
CCS	-0.568733	1.0579	-5.28561	9.36673e-06	0.00114397	3.51744	0.568733
PFKFB3	0.449733	1.09433	5.28195	9.46559e-06	0.00114397	3.50756	0.449733
HAAO	-0.399067	1.0202	-5.27953	9.53167e-06	0.00114397	3.501	0.399067
TOMM5	0.750533	1.05727	5.25854	1.01244e-05	0.00119341	3.44419	0.750533
PTPN1	0.383667	1.02997	5.21891	1.13456e-05	0.0012479	3.33694	0.383667
AAK1	-0.8394	0.990833	-5.21662	1.14205e-05	0.0012479	3.33075	0.8394
UTP4	0.429533	1.00197	5.21513	1.14697e-05	0.0012479	3.3267	0.429533
UBE2N	-0.350467	1.01643	-5.21423	1.14994e-05	0.0012479	3.32427	0.350467
APOB	-1.43967	1.19123	-5.21325	1.15318e-05	0.0012479	3.32161	1.43967
CRABP2	-0.696933	1.05487	-5.19566	1.21295e-05	0.0012914	3.27403	0.696933
C3	-0.865467	1.08773	-5.17463	1.28853e-05	0.0013461	3.21711	0.865467
PGLS	-0.539333	1.06893	-5.17018	1.30511e-05	0.0013461	3.20507	0.539333
ITIH1	-1.01247	1.12683	-5.15145	1.37725e-05	0.00139491	3.15441	1.01247
SP100	0.5432	1.08827	5.14318	1.41037e-05	0.00139491	3.13204	0.5432
MYBBP1A	0.382467	1.07183	5.14013	1.42279e-05	0.00139491	3.12378	0.382467
NHP2	0.723867	1.08027	5.13668	1.43696e-05	0.00139491	3.11445	0.723867
KLKB1	-0.6852	1.17207	-5.12702	1.47742e-05	0.00141339	3.0883	0.6852
A2M	-1.34507	1.13247	-5.11749	1.5184e-05	0.00143185	3.06254	1.34507
CRP	1.41027	1.1588	5.09367	1.62597e-05	0.00150109	2.9981	1.41027
VAPA	0.4076	1.00767	5.09125	1.63731e-05	0.00150109	2.99155	0.4076
PGAM1	-0.4322	0.907433	-5.04638	1.8625e-05	0.00168416	2.87023	0.4322
PRPF38B	0.833867	1.22053	5.03901	1.90234e-05	0.00169694	2.8503	0.833867
ABCC1	0.529	1.09723	5.01305	2.04956e-05	0.00180389	2.78014	0.529
MVD	-0.466133	0.9958	-5.00578	2.09279e-05	0.0018177	2.76049	0.466133
CDKN2C	-0.453667	1.09163	-4.99822	2.1387e-05	0.00183345	2.74006	0.453667
SHISA2	-1.09671	0.829375	-4.94901	2.46307e-05	0.00208445	2.60715	1.09671
NUP35	0.482867	1.0743	4.94089	2.5211e-05	0.00209134	2.58524	0.482867
CDK6	-0.5876	1.0576	-4.93904	2.53457e-05	0.00209134	2.58022	0.5876
IRGQ	-0.444467	1.02577	-4.93007	2.60064e-05	0.00211936	2.55601	0.444467
PON1	-1.829	1.35863	-4.90041	2.83153e-05	0.00227938	2.47596	1.829
STMN1	-0.656267	1.03067	-4.86731	3.11336e-05	0.00247606	2.38668	0.656267
CD163	1.12867	1.0598	4.85396	3.23479e-05	0.002542	2.35069	1.12867
DPP3	-0.326133	0.915	-4.84019	3.36495e-05	0.00261318	2.31357	0.326133
IRS2	0.421965	0.96212	4.80108	3.76388e-05	0.00283935	2.20819	0.421965
RILP	-0.543133	1.10277	-4.80013	3.77411e-05	0.00283935	2.20563	0.543133
TLR2	0.5276	0.868	4.7991	3.78523e-05	0.00283935	2.20287	0.5276
PES1	0.366867	1.0789	4.78133	3.98283e-05	0.00292093	2.15501	0.366867
ALAD	-0.722267	1.0844	-4.78017	3.99604e-05	0.00292093	2.15189	0.722267
DEFA1	0.684	0.912733	4.77729	4.02915e-05	0.00292093	2.14413	0.684
PWP2	0.556467	1.05797	4.77368	4.07099e-05	0.00292093	2.13442	0.556467
ATOX1	-0.569173	0.930197	-4.76413	4.18373e-05	0.00296916	2.10873	0.569173
CD55	0.628867	1.07897	4.75792	4.25876e-05	0.00296916	2.09201	0.628867
CPN1	-1.17347	1.1388	-4.75509	4.29341e-05	0.00296916	2.08439	1.17347
GIMAP5	0.612533	1.0666	4.75308	4.31813e-05	0.00296916	2.079	0.612533
CTSD	0.583667	1.11663	4.74722	4.39115e-05	0.00298825	2.06323	0.583667
MGST1	0.7228	1.1852	4.72725	4.64922e-05	0.00313158	2.00953	0.7228
IFI16	0.4898	1.04717	4.72004	4.74604e-05	0.00314514	1.99015	0.4898
LSS	0.364133	1.08313	4.71867	4.76464e-05	0.00314514	1.98648	0.364133
FXR1	0.3228	0.9908	4.71228	4.85253e-05	0.00317144	1.96929	0.3228
SERPIND1	-1.10373	1.12513	-4.67833	5.34688e-05	0.00346027	1.8781	1.10373
TF	-1.1202	1.1079	-4.67401	5.4133e-05	0.00346924	1.86649	1.1202
DNAJA1	0.373	1.01803	4.65544	5.70819e-05	0.00359226	1.81664	0.373
DDX5	0.5976	1.0416	4.64976	5.80139e-05	0.00359226	1.80142	0.5976
MSR1	0.713533	1.14583	4.64928	5.80938e-05	0.00359226	1.80013	0.713533
TOR1B	0.447533	0.973367	4.64846	5.82294e-05	0.00359226	1.79794	0.447533
LGALS1	-0.564133	0.9632	-4.64511	5.87895e-05	0.00359324	1.78894	0.564133
DNAJC11	0.521933	0.909233	4.63338	6.07909e-05	0.00363595	1.75748	0.521933
RPL23	0.408667	1.019	4.63197	6.10363e-05	0.00363595	1.7537	0.408667
KDSR	0.578933	1.0594	4.63137	6.11408e-05	0.00363595	1.75209	0.578933
NAT10	0.438667	1.1112	4.6167	6.37538e-05	0.00375749	1.71277	0.438667
TBCEL	-0.6616	1.1576	-4.60624	6.56853e-05	0.00383707	1.68472	0.6616
RAN	-0.376	1.00253	-4.59926	6.70059e-05	0.00387988	1.66602	0.376
SMPD4	0.728067	1.12377	4.59594	6.76421e-05	0.00388266	1.65715	0.728067
AGT	-1.10533	1.17627	-4.58529	6.97274e-05	0.00396785	1.62862	1.10533
VSIG4	1.20613	1.0814	4.5797	7.08481e-05	0.00399717	1.61365	1.20613
PGAM5	0.356933	0.985467	4.56151	7.46158e-05	0.00415801	1.56498	0.356933
EOGT	0.445533	1.06357	4.55767	7.54354e-05	0.00415801	1.55472	0.445533
UBA7	-0.483133	1.00203	-4.55696	7.55886e-05	0.00415801	1.55282	0.483133
CFB	-0.7726	1.0949	-4.55381	7.62712e-05	0.00416088	1.54437	0.7726
C2	-0.893933	1.3009	-4.55074	7.694e-05	0.00416296	1.53617	0.893933
BLVRA	-0.4406	1.0179	-4.53564	8.03196e-05	0.00431048	1.49581	0.4406
F12	-1.27907	1.16707	-4.52947	8.17426e-05	0.00435148	1.47932	1.27907
YBX1	0.658467	1.18897	4.52392	8.30437e-05	0.00438537	1.46449	0.658467
HOMER2	0.422705	1.16921	4.51181	8.59562e-05	0.0044083	1.43213	0.422705
APEH	-0.502067	1.02097	-4.50919	8.6599e-05	0.0044083	1.42513	0.502067
EIF2S2	0.438867	1.0625	4.50856	8.67527e-05	0.0044083	1.42347	0.438867
HEBP2	-0.440467	1.07077	-4.50844	8.67832e-05	0.0044083	1.42314	0.440467
AIFM2	0.5366	1.10943	4.5083	8.68171e-05	0.0044083	1.42277	0.5366
NEDD1	0.5224	1.20453	4.49431	9.03398e-05	0.00449944	1.38543	0.5224
TTR	-0.812733	1.0707	-4.49115	9.11569e-05	0.00449944	1.37698	0.812733
ARHGAP18	-0.418067	1.02963	-4.49059	9.13009e-05	0.00449944	1.3755	0.418067
ST13	-0.2884	1.01247	-4.49045	9.13383e-05	0.00449944	1.37511	0.2884
BOLA3	0.552467	1.0105	4.476	9.51657e-05	0.00465325	1.33658	0.552467
ITIH4	-1.24193	1.12883	-4.4684	9.72431e-05	0.00471986	1.31632	1.24193
SLC25A46	0.4768	1.02127	4.45688	0.000100477	0.00483671	1.28561	0.4768
SERPINB6	-0.4108	0.955333	-4.45465	0.000101116	0.00483671	1.27967	0.4108
RAB34	0.596533	1.11647	4.44303	0.000104506	0.00496293	1.24872	0.596533
RPP30	0.351867	1.11953	4.43796	0.000106022	0.00497816	1.23522	0.351867
NUP37	0.4342	1.0497	4.43305	0.00010751	0.00497816	1.22214	0.4342
NIBAN2	0.5446	1.09623	4.43225	0.000107755	0.00497816	1.22	0.5446
HDHD2	-0.513533	0.9961	-4.43196	0.000107844	0.00497816	1.21923	0.513533
ABCA3	0.9854	1.22903	4.42726	0.000109291	0.0050011	1.20672	0.9854
CRELD1	0.4774	0.933567	4.42544	0.000109856	0.0050011	1.20188	0.4774
ICAM1	0.612733	1.1315	4.42238	0.000110816	0.00501023	1.19372	0.612733
AGPAT3	0.444432	1.09481	4.41056	0.000114593	0.00512433	1.16229	0.444432
PSME3	0.490333	1.0769	4.40964	0.000114892	0.00512433	1.15984	0.490333
EGLN1	0.577087	0.95774	4.39395	0.000120118	0.00532145	1.11812	0.577087
SERPINA6	-1.19293	1.18167	-4.38038	0.000124825	0.00549314	1.08207	1.19293
SF3A3	0.418333	1.09997	4.37589	0.000126423	0.00552661	1.07014	0.418333
HLA-E	0.380267	1.05347	4.3723	0.000127712	0.00554622	1.06063	0.380267
AP1G1	0.571067	1.10693	4.36118	0.000131799	0.00565119	1.03109	0.571067
NUDT2	-0.41	1.0276	-4.35523	0.000134035	0.00565119	1.01532	0.41
MRTO4	0.485133	1.03717	4.355	0.000134124	0.00565119	1.0147	0.485133
TMCO1	0.388733	0.990433	4.35399	0.000134508	0.00565119	1.01202	0.388733
POP7	0.32555	0.88943	4.35326	0.000134786	0.00565119	1.01008	0.32555
ACOX3	0.567733	1.10713	4.352	0.000135266	0.00565119	1.00675	0.567733
EIF3M	0.5834	1.1531	4.34754	0.000136985	0.00565752	0.994911	0.5834
EEF1E1	0.525267	1.13457	4.34716	0.000137131	0.00565752	0.993914	0.525267
DSC2	0.391867	1.02927	4.34418	0.000138293	0.00567003	0.986002	0.391867
RARRES1	1.48688	0.947072	4.33879	0.000140418	0.00572161	0.971709	1.48688
CSTB	-0.461733	1.06593	-4.33426	0.000142227	0.00575975	0.959713	0.461733
TOP2B	0.319133	1.04657	4.32792	0.000144798	0.00582811	0.942922	0.319133
DRG1	0.289733	1.0192	4.32397	0.000146423	0.00583873	0.932459	0.289733
NOP2	0.345733	1.01173	4.32299	0.000146831	0.00583873	0.929856	0.345733
GSS	-0.405933	1.03177	-4.30931	0.000152618	0.00603252	0.893628	0.405933
GALC	0.8656	1.18893	4.29895	0.000157151	0.00612363	0.866205	0.8656
TSPO	0.6438	0.904633	4.29854	0.000157331	0.00612363	0.86513	0.6438
ABCC12	0.625067	1.02253	4.2977	0.000157706	0.00612363	0.8629	0.625067
CISD2	0.4804	1.19013	4.28222	0.00016475	0.00635973	0.821963	0.4804
PI4K2A	0.378067	1.05017	4.27783	0.000166801	0.00639705	0.810374	0.378067
EIF3G	0.387667	1.0135	4.27602	0.000167655	0.00639705	0.805589	0.387667
BOP1	0.420267	1.08033	4.26083	0.000174995	0.00663875	0.765454	0.420267
IRAK4	-0.288533	1.0414	-4.25418	0.000178306	0.00672571	0.747899	0.288533
MAN1A1	1.05913	1.2643	4.25171	0.000179549	0.0067341	0.741396	1.05913
PTRH2	0.60176	1.11304	4.24775	0.000181567	0.00677131	0.730931	0.60176
CARD19	0.439267	0.960233	4.23536	0.000188015	0.00696016	0.698253	0.439267
KRR1	0.3876	1.0356	4.23213	0.000189731	0.00696016	0.689746	0.3876
DDX21	0.432533	1.07467	4.23202	0.000189794	0.00696016	0.689436	0.432533
STEAP4	0.576	1.15433	4.22724	0.000192362	0.00701537	0.676852	0.576
METTL7A	0.698	1.10447	4.22116	0.000195686	0.00706884	0.660812	0.698
TMEM119	-0.827467	1.08867	-4.22064	0.00019597	0.00706884	0.659457	0.827467
SCARB2	0.579867	1.08887	4.21723	0.00019786	0.00709823	0.650471	0.579867
NAA15	0.345	1.06623	4.21498	0.000199119	0.00710478	0.644534	0.345
AHSG	-1.21147	1.084	-4.21101	0.000201353	0.00714587	0.63409	1.21147
APOC3	-1.20693	1.14967	-4.20721	0.000203515	0.00718397	0.624095	1.20693
SNRPB	0.4476	1.0342	4.20227	0.000206363	0.00724576	0.611087	0.4476
NUDT5	-0.304732	1.00357	-4.19915	0.000208182	0.00727094	0.602875	0.304732
HSD17B4	0.413467	1.04127	4.1968	0.000209563	0.00728066	0.596687	0.413467
BLVRB	-0.882067	1.0073	-4.18687	0.000215492	0.00744744	0.570579	0.882067
NECAP1	0.4062	1.0357	4.18236	0.000218245	0.0075033	0.558701	0.4062
UBQLN4	-0.3378	1.06917	-4.17772	0.000221105	0.00756225	0.546517	0.3378
ITIH2	-1.10927	1.06623	-4.16948	0.000226279	0.00769932	0.524876	1.10927
CTSZ	0.6976	1.1998	4.16054	0.000232035	0.00785468	0.501379	0.6976
NFIC	0.503964	1.09793	4.15497	0.00023569	0.00793771	0.486758	0.503964
VEZF1	0.314226	1.02725	4.15033	0.000238777	0.00800085	0.474588	0.314226
ARL6IP5	0.4352	0.943533	4.14289	0.00024381	0.00812822	0.45508	0.4352
ASPA	-0.483	1.1623	-4.13973	0.000245982	0.00813651	0.446785	0.483
ACY1	-0.469667	1.02037	-4.13895	0.000246524	0.00813651	0.444728	0.469667
TTC7A	0.413467	1.14033	4.13226	0.000251189	0.00824925	0.427196	0.413467
COLEC11	-0.447667	1.14237	-4.12519	0.000256211	0.0083725	0.408688	0.447667
UCHL3	-0.405133	1.00917	-4.12194	0.000258558	0.00840758	0.400162	0.405133
FSCN1	-0.411267	1.09523	-4.1168	0.000262309	0.00847439	0.386696	0.411267
CLU	0.913	1.2105	4.11561	0.00026318	0.00847439	0.383596	0.913
RAD23A	-0.3944	1.00753	-4.11137	0.000266326	0.00853407	0.372487	0.3944
ABO	0.824933	1.1174	4.10847	0.000268495	0.008562	0.364906	0.824933
NSFL1C	-0.2736	1.0182	-4.10622	0.000270192	0.00857471	0.359014	0.2736
KNG1	-0.917667	1.1653	-4.10313	0.000272538	0.00858075	0.350936	0.917667
SERPINA1	-0.795867	1.11467	-4.10196	0.000273438	0.00858075	0.347852	0.795867
PCMTD1	-0.387267	1.01077	-4.09932	0.000275461	0.00858075	0.340964	0.387267
GC	-0.856733	1.06937	-4.09916	0.000275582	0.00858075	0.340551	0.856733
RPF2	0.519644	1.00754	4.09574	0.000278234	0.00859572	0.331602	0.519644
CEBPZ	0.411667	1.02737	4.09387	0.000279697	0.00859572	0.3267	0.411667
HPRT1	-0.463333	1.0328	-4.09352	0.00027997	0.00859572	0.325789	0.463333
PARK7	-0.412533	0.9748	-4.08578	0.000286099	0.00874323	0.305551	0.412533
APOM	-1.38253	1.17733	-4.07931	0.000291318	0.0088232	0.288659	1.38253
SUPT16H	0.367533	1.06237	4.07922	0.000291389	0.0088232	0.28843	0.367533
STS	0.582467	1.1411	4.07652	0.000293602	0.00884962	0.28136	0.582467
HNRNPAB	0.4056	1.0584	4.07045	0.000298623	0.00894174	0.265517	0.4056
GFUS	-0.341	1.03703	-4.06841	0.000300328	0.00894174	0.260197	0.341
CXCL12	0.904933	1.1394	4.06794	0.000300722	0.00894174	0.258973	0.904933
A1BG	-0.791867	1.03113	-4.0635	0.000304477	0.0090128	0.247379	0.791867
EPPK1	0.5058	1.1459	4.05891	0.000308409	0.00904978	0.235394	0.5058
HRG	-0.826467	1.1455	-4.05884	0.000308468	0.00904978	0.235213	0.826467
ACSL4	0.365067	1.07533	4.05065	0.000315597	0.00921794	0.213873	0.365067
MARCO	0.71477	1.13166	4.04715	0.000318698	0.00925951	0.204741	0.71477
TRMT10C	0.3932	0.975333	4.04588	0.000319825	0.00925951	0.201442	0.3932
RAP1GDS1	-0.5232	1.159	-4.04347	0.000321987	0.00928137	0.195153	0.5232
ZMPSTE24	0.486533	1.0778	4.04057	0.000324603	0.00931034	0.187594	0.486533
BIN3	0.265777	0.970313	4.03924	0.000325813	0.00931034	0.184121	0.265777
CRABP1	-0.7288	1.03147	-4.02959	0.000334693	0.00952288	0.15901	0.7288
HP	-1.9698	1.31377	-4.01846	0.000345241	0.00978085	0.130038	1.9698
PSMD6	0.369867	1.05747	4.01395	0.000349601	0.00986204	0.118323	0.369867
APTX	0.408667	1.04533	4.01009	0.000353386	0.00990362	0.10827	0.408667
WDR12	0.4304	1.10993	4.00899	0.000354473	0.00990362	0.105405	0.4304
BNIP1	0.344933	1.15227	4.00787	0.000355576	0.00990362	0.102504	0.344933
THTPA	-0.463667	0.9947	-4.00316	0.000360274	0.00991279	0.0902535	0.463667
LIMCH1	0.2678	0.9995	4.00295	0.000360482	0.00991279	0.0897144	0.2678
EIF2B5	0.3722	0.911633	4.00151	0.000361927	0.00991279	0.0859796	0.3722
FHIP2A	0.6166	1.05863	4.00018	0.000363273	0.00991279	0.0825165	0.6166
MAFG	0.320405	1.07586	4.00004	0.000363414	0.00991279	0.082154	0.320405
C4A	0.944467	1.11357	3.99824	0.000365235	0.00991294	0.0774889	0.944467
RPL11	0.348267	0.9354	3.99533	0.000368211	0.00991294	0.0699154	0.348267
MICU1	0.470467	0.9547	3.99424	0.000369322	0.00991294	0.0671031	0.470467
WDR43	0.3952	0.8778	3.99282	0.000370792	0.00991294	0.0633976	0.3952
TRAPPC5	0.435133	1.0927	3.99126	0.000372399	0.00991294	0.0593602	0.435133
BCKDK	0.4212	0.881467	3.99123	0.00037243	0.00991294	0.059284	0.4212
HACL1	0.556733	1.10083	3.98963	0.000374095	0.00991723	0.0551211	0.556733
NAP1L4	-0.302933	1.01093	-3.98819	0.000375596	0.00991723	0.0513845	0.302933
WASHC4	0.3716	1.11433	3.98399	0.000380003	0.00999362	0.0404996	0.3716
EFNA1	1.27487	1.31323	3.98226	0.000381834	0.0100019	0.036013	1.27487
NAP1L1	-0.564867	1.1263	-3.96935	0.000395795	0.0103266	0.00251136	0.564867
DTX3L	0.505067	1.04747	3.96508	0.000400509	0.0103278	-0.00853342	0.505067
TOMM70	0.4204	0.9798	3.96507	0.000400519	0.0103278	-0.00855597	0.4204
PMFBP1	0.5898	0.927567	3.96506	0.000400532	0.0103278	-0.00858722	0.5898
SFTPB	1.90707	1.24687	3.96061	0.000405514	0.0103388	-0.0201174	1.90707
AVEN	0.360345	1.00122	3.95937	0.000406918	0.0103388	-0.0233408	0.360345
DYNC1LI1	0.214667	1.06187	3.95896	0.000407375	0.0103388	-0.0243878	0.214667
AOX1	0.535733	1.02093	3.95731	0.000409245	0.0103388	-0.0286603	0.535733
DNAJB2	-0.272867	0.985833	-3.9573	0.000409258	0.0103388	-0.0286893	0.272867
PHF5A	0.543733	1.06387	3.95634	0.000410358	0.0103388	-0.0311938	0.543733
TECR	0.4924	1.0202	3.94998	0.000417657	0.0104827	-0.0476362	0.4924
AXL	0.988133	1.0608	3.94624	0.000422018	0.0105521	-0.0573231	0.988133
SULT1A4	-0.514615	1.05429	-3.94298	0.000425859	0.0106079	-0.0657704	0.514615
SLC12A7	0.5082	1.03503	3.9372	0.000432739	0.0107029	-0.0807156	0.5082
FASTKD2	0.353933	1.02617	3.93606	0.000434101	0.0107029	-0.0836452	0.353933
TMED2	0.550667	1.1084	3.93528	0.000435044	0.0107029	-0.0856684	0.550667
HYI	-0.582667	1.04287	-3.93363	0.00043704	0.0107029	-0.0899361	0.582667
PIPSL	0.319374	1.06486	3.93182	0.000439236	0.0107029	-0.0946076	0.319374
KLC1	0.279667	1.06517	3.93169	0.000439402	0.0107029	-0.0949608	0.279667
UROS	-0.458733	1.15523	-3.93017	0.000441249	0.0107084	-0.0988706	0.458733
ABCD3	0.3372	1.01453	3.92803	0.000443883	0.0107154	-0.104419	0.3372
PHYH	0.406867	1.0043	3.92729	0.000444783	0.0107154	-0.106308	0.406867
AFM	-0.953133	1.0931	-3.92104	0.000452562	0.0108455	-0.122471	0.953133
XPNPEP1	-0.498467	0.9683	-3.9193	0.000454748	0.0108455	-0.126961	0.498467
CTSL	0.636	1.15587	3.91808	0.000456279	0.0108455	-0.130094	0.636
NUP160	0.453267	1.06763	3.91727	0.000457311	0.0108455	-0.132201	0.453267
ABHD14B	-0.457867	1.0556	-3.91557	0.000459469	0.0108455	-0.136589	0.457867
ALDH2	0.410333	0.968033	3.91512	0.000460043	0.0108455	-0.137751	0.410333
PSMF1	-0.2986	1.1017	-3.90851	0.000468536	0.0108684	-0.1548	0.2986
CEP43	-0.864704	1.25654	-3.90607	0.000471709	0.0108684	-0.161091	0.864704
SERAC1	-0.897637	1.11507	-3.90325	0.000475415	0.0108684	-0.168383	0.897637
SPAST	-0.291968	0.889887	-3.90206	0.000476973	0.0108684	-0.171431	0.291968
STT3A	0.576133	1.10207	3.90188	0.000477215	0.0108684	-0.171904	0.576133
EPB41L1	-0.418333	1.0273	-3.8999	0.000479841	0.0108684	-0.177018	0.418333
DDX31	0.470067	1.11923	3.89981	0.000479961	0.0108684	-0.177251	0.470067
NUP88	0.372733	1.07557	3.89874	0.000481385	0.0108684	-0.180011	0.372733
CALCOCO1	0.587267	1.1641	3.89865	0.000481497	0.0108684	-0.180228	0.587267
FZD1	0.352526	1.05037	3.89819	0.000482116	0.0108684	-0.181424	0.352526
RSBN1L	0.275586	0.818736	3.89757	0.00048294	0.0108684	-0.183016	0.275586
SLC25A19	0.365326	0.762635	3.89752	0.000483005	0.0108684	-0.183141	0.365326
SAA4	-1.40027	1.17087	-3.89567	0.000485487	0.0108684	-0.187917	1.40027
SLC33A1	0.39123	1.09976	3.89564	0.000485519	0.0108684	-0.187979	0.39123
IGFBP7	0.602	1.14947	3.8955	0.000485711	0.0108684	-0.188347	0.602
GORASP1	0.618467	1.17657	3.89353	0.00048837	0.0108857	-0.193433	0.618467
FNDC3B	0.652133	1.22607	3.89248	0.000489782	0.0108857	-0.196123	0.652133
LBP	0.7912	1.16493	3.88992	0.00049326	0.0109262	-0.202715	0.7912
SOD1	-0.498533	0.979667	-3.88846	0.000495262	0.0109339	-0.20649	0.498533
RPL37	0.411	1.0017	3.88617	0.000498403	0.0109665	-0.212379	0.411
UBE2V2	-0.2872	0.9856	-3.88173	0.000504555	0.011065	-0.223806	0.2872
RPL36A	0.406333	0.9551	3.87627	0.000512228	0.0111961	-0.237865	0.406333
DNAJA2	0.291667	1.04637	3.86914	0.000522416	0.01137	-0.256208	0.291667
MAP4K2	-0.872892	1.40606	-3.8683	0.000523628	0.01137	-0.258366	0.872892
HCCS	0.696333	1.08223	3.86392	0.000529995	0.0114705	-0.269621	0.696333
SLC30A7	0.496467	1.14097	3.85934	0.000536738	0.0115723	-0.281393	0.496467
STX8	0.362467	1.08603	3.85835	0.000538208	0.0115723	-0.283939	0.362467
RPS3	0.341733	1.01787	3.85204	0.000547655	0.011697	-0.300139	0.341733
FCN3	-1.17647	1.22403	-3.85203	0.000547681	0.011697	-0.300184	1.17647
WDR24	0.465333	1.0522	3.85094	0.000549322	0.011697	-0.302969	0.465333
VEGFA	0.453867	1.05587	3.84746	0.000554628	0.011772	-0.311918	0.453867
SRSF8	0.476923	1.20139	3.84628	0.000556423	0.0117723	-0.314926	0.476923
DMAC2	0.372813	0.955658	3.84039	0.000565537	0.0119269	-0.330049	0.372813
CTSS	0.624533	1.04567	3.83804	0.000569214	0.0119662	-0.336082	0.624533
GDF15	0.47479	0.769824	3.83167	0.000579283	0.0121392	-0.352402	0.47479
ZNF268	-2.11833	1.2637	-3.82993	0.000582066	0.0121487	-0.356861	2.11833
NOP16	0.444467	1.0753	3.82909	0.000583419	0.0121487	-0.359022	0.444467
CKAP5	-0.386133	1.1048	-3.82362	0.00059227	0.0122943	-0.373034	0.386133
FARSA	0.3658	0.942567	3.81686	0.000603401	0.0124861	-0.390359	0.3658
STX12	0.4024	1.11813	3.81374	0.000608603	0.0125543	-0.398344	0.4024
HNMT	-0.5332	1.02293	-3.80396	0.00062519	0.0128563	-0.42336	0.5332
UBE2B	-0.293865	0.915796	-3.79751	0.00063638	0.0130232	-0.439859	0.293865
MMP2	0.705533	1.15237	3.79701	0.00063725	0.0130232	-0.441129	0.705533
TBCA	-0.325	1.03937	-3.7925	0.000645203	0.013145	-0.452665	0.325
AGFG2	0.486002	1.16672	3.7855	0.000657723	0.0133589	-0.470537	0.486002
HSD17B12	0.433	1.0197	3.78117	0.000665583	0.013477	-0.481582	0.433
FBL	0.396267	1.00113	3.77811	0.000671189	0.013549	-0.489379	0.396267
FOXRED1	0.4322	1.06643	3.76583	0.000694191	0.0139706	-0.520704	0.4322
SEC22B	0.369533	0.993233	3.76338	0.000698863	0.0139731	-0.526938	0.369533
IBA57	0.4192	0.9412	3.76298	0.000699638	0.0139731	-0.527968	0.4192
PPP1CB	0.467533	1.1285	3.76212	0.000701282	0.0139731	-0.53015	0.467533
MBNL1	0.302333	0.996367	3.76134	0.000702783	0.0139731	-0.532137	0.302333
TOM1L2	-0.329733	0.998067	-3.7588	0.000707692	0.0140285	-0.538606	0.329733
BCL2L1	0.2742	0.9837	3.75595	0.000713239	0.0140455	-0.545862	0.2742
EPDR1	0.431533	1.10823	3.75529	0.00071453	0.0140455	-0.547543	0.431533
MPI	-0.4032	1.0376	-3.75509	0.000714933	0.0140455	-0.548066	0.4032
TXNL1	-0.433467	1.03853	-3.75279	0.000719456	0.0140687	-0.553927	0.433467
HPX	-0.8276	1.15287	-3.75232	0.000720378	0.0140687	-0.555116	0.8276
S100A11	0.444133	1.12333	3.74808	0.000728783	0.0141499	-0.565895	0.444133
AZGP1	-1.02487	1.2153	-3.74806	0.000728823	0.0141499	-0.565946	1.02487
HPR	-1.33547	1.1912	-3.74318	0.000738628	0.0142665	-0.578363	1.33547
FGG	-1.27013	1.18993	-3.74292	0.00073915	0.0142665	-0.579019	1.27013
SLC25A20	0.486667	0.961733	3.74151	0.000742018	0.0142801	-0.582616	0.486667
CCDC126	0.995467	1.2914	3.73978	0.000745538	0.0143061	-0.587013	0.995467
CLIC3	-0.548067	1.26403	-3.73863	0.000747892	0.0143097	-0.589942	0.548067
RPL37A	0.382067	0.9531	3.73534	0.000754651	0.0143973	-0.5983	0.382067
RAB6D	-0.413891	1.26515	-3.73367	0.000758104	0.0144215	-0.602539	0.413891
SLC17A5	0.590733	1.0379	3.73249	0.000760552	0.0144264	-0.605534	0.590733
NCEH1	0.370333	0.951367	3.72878	0.000768317	0.0144978	-0.614969	0.370333
POGLUT3	-0.5036	0.8754	-3.72837	0.000769175	0.0144978	-0.616005	0.5036
SCP2	0.358867	1.12697	3.72746	0.000771084	0.0144978	-0.618308	0.358867
EARS2	0.431467	0.993267	3.72651	0.000773101	0.0144978	-0.620734	0.431467
ATP6V0A1	0.378933	0.994867	3.71962	0.000787789	0.0147314	-0.638212	0.378933
IL1R2	0.753249	1.25807	3.71611	0.000795376	0.0147978	-0.647113	0.753249
ZBTB8OS	-0.438	1.0388	-3.71591	0.00079582	0.0147978	-0.64763	0.438
PFAS	-0.264533	1.0274	-3.71107	0.000806416	0.0149527	-0.659911	0.264533
APOA4	-1.0798	1.10563	-3.70847	0.000812166	0.0150171	-0.666507	1.0798
VPS33A	0.315267	1.08783	3.70589	0.000817888	0.0150807	-0.673026	0.315267
TXN	-0.432267	0.917933	-3.70445	0.00082112	0.0150981	-0.676686	0.432267
S100A7	0.852333	1.25903	3.70295	0.000824485	0.0151179	-0.680483	0.852333
ESAM	0.8058	1.13037	3.69881	0.000833843	0.0152471	-0.690959	0.8058
FAS	0.346163	0.992541	3.69003	0.000854062	0.0155273	-0.713196	0.346163
PRPF4	0.266533	1.06573	3.68956	0.000855167	0.0155273	-0.714395	0.266533
AGER	0.6228	1.00667	3.6891	0.000856222	0.0155273	-0.715539	0.6228
FKBP1A	-0.8502	1.3329	-3.68578	0.000864017	0.0156257	-0.723949	0.8502
SMAD3	0.509933	1.02117	3.68194	0.000873099	0.0157452	-0.733652	0.509933
MGST3	0.543933	0.9393	3.68098	0.000875399	0.0157452	-0.736092	0.543933
PEA15	-0.4408	1.0824	-3.67729	0.000884225	0.0158364	-0.7454	0.4408
GMPR	-0.238733	1.08597	-3.67686	0.000885266	0.0158364	-0.746492	0.238733
SEC13	0.495533	1.1781	3.67546	0.000888659	0.0158542	-0.75004	0.495533
MRPS25	0.357067	1.03187	3.66697	0.00090942	0.0161399	-0.771463	0.357067
THEM6	-0.240067	1.0591	-3.66691	0.000909577	0.0161399	-0.771624	0.240067
CXADR	-0.448333	1.13037	-3.66544	0.000913234	0.0161399	-0.775345	0.448333
NSDHL	0.365133	1.02803	3.66495	0.000914455	0.0161399	-0.776584	0.365133
SLC26A7	-0.608903	1.15019	-3.66365	0.000917693	0.0161538	-0.779862	0.608903
DHRS7B	0.376133	0.950733	3.64963	0.000953346	0.0167368	-0.815209	0.376133
FTSJ3	0.3832	1.0956	3.64816	0.000957155	0.0167591	-0.818905	0.3832
ORM1	-0.954133	1.1198	-3.64664	0.000961124	0.0167841	-0.822742	0.954133
SNTB2	0.378933	1.0826	3.64208	0.000973094	0.0169483	-0.834217	0.378933
CD58	-0.600533	0.997667	-3.64015	0.000978222	0.0169827	-0.83909	0.600533
AP2B1	0.3188	1.0134	3.63733	0.000985731	0.0169827	-0.846178	0.3188
ARF5	0.511467	1.0266	3.63687	0.000986976	0.0169827	-0.847348	0.511467
SERPINB4	0.655469	1.10379	3.63675	0.000987292	0.0169827	-0.847644	0.655469
ZFP36L1	0.604267	1.17427	3.63651	0.000987934	0.0169827	-0.848247	0.604267
MAN1C1	0.985733	1.24447	3.63468	0.000992862	0.0169831	-0.852859	0.985733
TKFC	-0.4268	1.04593	-3.63459	0.000993101	0.0169831	-0.853082	0.4268
PTPRS	0.407667	1.08063	3.63306	0.000997227	0.0169919	-0.856925	0.407667
EXOSC7	0.317933	1.11063	3.63133	0.00100192	0.0169919	-0.861278	0.317933
BAG3	0.498133	0.916333	3.63114	0.00100245	0.0169919	-0.861768	0.498133
TBL1XR1	0.423467	1.1072	3.63032	0.00100466	0.0169919	-0.86381	0.423467
GALM	-0.501333	0.997533	-3.62965	0.00100649	0.0169919	-0.865495	0.501333
DBI	-0.597867	0.968133	-3.62643	0.00101534	0.0170602	-0.873611	0.597867
CLPB	0.4284	1.0086	3.6263	0.0010157	0.0170602	-0.873938	0.4284
THSD7A	0.872733	1.31517	3.62407	0.00102184	0.0171198	-0.879525	0.872733
POLD1	0.485058	1.05366	3.62294	0.001025	0.0171292	-0.882382	0.485058
RPS12	0.307667	1.09123	3.62083	0.00103087	0.0171462	-0.887676	0.307667
EMC2	0.280067	0.919033	3.62013	0.00103283	0.0171462	-0.889432	0.280067
NOP58	0.351533	1.12177	3.61978	0.00103381	0.0171462	-0.890315	0.351533
ALPL	0.4952	1.14667	3.61713	0.00104127	0.0172266	-0.896973	0.4952
TMEM43	0.341667	1.02863	3.61349	0.0010516	0.0173229	-0.906117	0.341667
PRKAG1	0.349067	1.0342	3.61323	0.00105234	0.0173229	-0.906768	0.349067
CPSF1	0.3516	1.0398	3.60721	0.00106962	0.0175236	-0.921859	0.3516
TUB	-0.650423	1.1169	-3.60628	0.00107234	0.0175236	-0.924213	0.650423
CD151	0.5438	1.0895	3.60622	0.00107249	0.0175236	-0.924343	0.5438
ARFGEF2	0.413667	1.08783	3.60509	0.00107579	0.0175284	-0.927191	0.413667
PRDX2	-0.961867	1.05107	-3.6043	0.0010781	0.0175284	-0.929172	0.961867
STEAP3	0.5082	1.09083	3.60163	0.0010859	0.0175793	-0.935851	0.5082
SDE2	0.424161	1.10886	3.60054	0.00108912	0.0175793	-0.938596	0.424161
CA2	-1.3434	1.04963	-3.60051	0.00108922	0.0175793	-0.938679	1.3434
MOCS1	0.300333	0.9635	3.59866	0.00109467	0.0176242	-0.9433	0.300333
PRSS2	1.09683	1.20907	3.5936	0.00110977	0.0178239	-0.95599	1.09683
CTNNAL1	0.451067	1.12913	3.59188	0.00111495	0.0178635	-0.960299	0.451067
LACTB	0.6384	0.863067	3.59079	0.00111824	0.0178729	-0.963028	0.6384
SLC34A2	0.871533	1.20983	3.58378	0.00113964	0.0181447	-0.980576	0.871533
RPE	-0.38224	0.913849	-3.58342	0.00114074	0.0181447	-0.981474	0.38224
UBXN7	0.353533	1.03843	3.58152	0.00114662	0.0181944	-0.986235	0.353533
CDIPT	0.5164	1.05073	3.57781	0.00115818	0.0183337	-0.995517	0.5164
NPC2	0.650533	1.0402	3.57191	0.00117678	0.0185835	-1.01026	0.650533
PIP4P1	0.4438	1.12837	3.56922	0.00118537	0.0186689	-1.01699	0.4438
MRPS23	0.388133	0.849133	3.5672	0.00119183	0.0186689	-1.02202	0.388133
ACP1	-0.2488	1.0794	-3.56621	0.00119503	0.0186689	-1.02451	0.2488
BUD31	0.2898	1.01957	3.56587	0.00119611	0.0186689	-1.02534	0.2898
GBA1	0.509867	1.1242	3.56469	0.00119993	0.0186689	-1.02829	0.509867
IMUP	0.325592	1.03248	3.56378	0.00120287	0.0186689	-1.03056	0.325592
MTARC2	0.5342	1.0707	3.56368	0.0012032	0.0186689	-1.03081	0.5342
ACAT2	-0.300933	1.01467	-3.56319	0.00120481	0.0186689	-1.03205	0.300933
KANK1	0.401467	1.19927	3.55851	0.0012201	0.0188185	-1.04372	0.401467
LAMA4	-0.398333	1.1293	-3.55849	0.00122017	0.0188185	-1.04377	0.398333
SGSH	0.607733	1.24353	3.5567	0.00122608	0.0188656	-1.04824	0.607733
PSPH	-0.4904	1.00107	-3.548	0.00125516	0.0192682	-1.06993	0.4904
CMPK1	-0.390333	1.0041	-3.54621	0.00126126	0.019275	-1.07441	0.390333
IAH1	-0.359	0.983433	-3.54615	0.00126144	0.019275	-1.07454	0.359
INPPL1	0.260467	1.00337	3.54352	0.00127042	0.0193673	-1.0811	0.260467
USP5	-0.245133	1.0257	-3.54241	0.00127423	0.0193807	-1.08387	0.245133
C9orf40	-1.0152	1.03193	-3.53957	0.00128401	0.0194754	-1.09094	1.0152
EPB41L2	-0.453333	1.07253	-3.53889	0.00128636	0.0194754	-1.09263	0.453333
CTSA	0.3926	1.12977	3.52782	0.00132528	0.0200187	-1.12019	0.3926
NUFIP2	0.265867	1.106	3.5242	0.00133824	0.0201333	-1.12919	0.265867
GLUL	0.680533	1.19707	3.52399	0.00133897	0.0201333	-1.12969	0.680533
CLIP1	0.209067	0.967933	3.5196	0.00135487	0.0203262	-1.14061	0.209067
COL23A1	0.6586	1.11743	3.51666	0.00136563	0.0204412	-1.14792	0.6586
FZD8	0.661933	1.1847	3.51468	0.00137293	0.0205038	-1.15284	0.661933
EMB	0.608223	1.30918	3.51177	0.0013837	0.0206181	-1.16007	0.608223
VWA7	0.759817	1.10014	3.50747	0.00139975	0.0208103	-1.17072	0.759817
MYH10	-0.351733	1.07913	-3.50595	0.0014055	0.0208488	-1.17451	0.351733
FEM1B	0.398449	1.09404	3.50319	0.00141595	0.0209313	-1.18135	0.398449
MRPS16	0.4478	0.877433	3.50167	0.00142171	0.0209313	-1.18511	0.4478
NUDT3	-0.385467	0.998733	-3.50071	0.0014254	0.0209313	-1.1875	0.385467
EIF2S3	0.2794	1.0733	3.50032	0.00142688	0.0209313	-1.18846	0.2794
AP2A1	0.382467	1.09223	3.50031	0.00142692	0.0209313	-1.18848	0.382467
DCTN4	0.293067	1.0952	3.49823	0.0014349	0.0210018	-1.19364	0.293067
TANGO2	-0.4044	1.08073	-3.48956	0.00146866	0.0214483	-1.21512	0.4044
CPE	0.847333	1.23647	3.48816	0.00147417	0.0214812	-1.21857	0.847333
IL6ST	1.3156	1.30333	3.48576	0.0014837	0.0215448	-1.22453	1.3156
ACAA2	0.3584	0.8964	3.48542	0.00148506	0.0215448	-1.22537	0.3584
TNIK	0.4118	1.06963	3.483	0.0014947	0.0216123	-1.23135	0.4118
DAP3	0.4866	0.923433	3.48261	0.00149626	0.0216123	-1.23232	0.4866
TMEM30A	0.353267	1.0369	3.48005	0.00150656	0.0217135	-1.23865	0.353267
C4BPA	-1.0314	1.20063	-3.47843	0.00151312	0.0217473	-1.24266	1.0314
PI16	-0.598047	1.0542	-3.47749	0.00151695	0.0217473	-1.24499	0.598047
NIT2	-0.3044	1.08293	-3.47703	0.00151879	0.0217473	-1.24611	0.3044
DDX18	0.384733	1.07463	3.47471	0.00152825	0.0217857	-1.25185	0.384733
UFL1	0.321067	1.0416	3.47449	0.00152917	0.0217857	-1.2524	0.321067
CP	-0.925267	1.1853	-3.47395	0.00153137	0.0217857	-1.25373	0.925267
CCDC127	0.308467	1.0557	3.47207	0.00153909	0.0218484	-1.25837	0.308467
RTN4	0.365733	1.0908	3.46642	0.00156256	0.022071	-1.27234	0.365733
RNF114	0.260467	1.0395	3.466	0.00156431	0.022071	-1.27337	0.260467
NUTF2	-0.5856	1.16767	-3.46588	0.0015648	0.022071	-1.27366	0.5856
LARP1	0.286467	1.04757	3.4648	0.00156935	0.022088	-1.27634	0.286467
CLUL1	1.02673	1.1391	3.46196	0.00158128	0.0221796	-1.28334	1.02673
RAB10	0.3828	1.03627	3.46166	0.00158258	0.0221796	-1.28409	0.3828
GTPBP4	0.3264	1.07113	3.4598	0.00159046	0.0222429	-1.28868	0.3264
WDR11	0.340733	1.0705	3.45641	0.00160492	0.0223976	-1.29703	0.340733
CCDC6	0.269467	1.07133	3.45517	0.00161026	0.0224248	-1.30009	0.269467
DNPH1	-0.473133	0.995233	-3.45344	0.00161771	0.0224811	-1.30435	0.473133
SEC11A	0.515133	1.03057	3.45002	0.00163254	0.0226396	-1.31277	0.515133
ENOPH1	-0.399067	0.9698	-3.44901	0.00163695	0.0226531	-1.31526	0.399067
B3GNT2	0.6686	1.14023	3.44706	0.0016455	0.0227198	-1.32007	0.6686
C1RL	0.7018	1.18883	3.44529	0.00165332	0.0227198	-1.32444	0.7018
PMPCB	0.268533	1.0302	3.44494	0.00165486	0.0227198	-1.3253	0.268533
ABCF1	0.242467	0.9721	3.44458	0.00165644	0.0227198	-1.32618	0.242467
COTL1	-0.598067	0.9571	-3.44401	0.00165898	0.0227198	-1.32759	0.598067
LAYN	0.956933	1.18273	3.43882	0.00168213	0.0229496	-1.34037	0.956933
CDS2	0.498533	1.0818	3.4379	0.00168622	0.0229496	-1.34262	0.498533
PGLYRP2	-0.550867	1.07943	-3.43655	0.00169232	0.0229496	-1.34594	0.550867
EIF3H	0.2992	1.04833	3.43646	0.00169274	0.0229496	-1.34617	0.2992
RSL1D1	0.267	1.11343	3.43542	0.00169744	0.0229496	-1.34873	0.267
METTL7B	0.6196	0.954333	3.4347	0.00170068	0.0229496	-1.35049	0.6196
SELENOO	-0.367	1.11963	-3.4342	0.00170299	0.0229496	-1.35174	0.367
ACE	-0.453533	0.9709	-3.43407	0.00170358	0.0229496	-1.35206	0.453533
PRPF6	0.293533	1.0453	3.43123	0.00171651	0.0230767	-1.35903	0.293533
DTNBP1	0.386667	0.9738	3.43003	0.00172202	0.0231018	-1.36199	0.386667
GBF1	0.439867	1.0728	3.42854	0.00172886	0.0231018	-1.36564	0.439867
GNAQ	0.3756	1.07533	3.42854	0.00172888	0.0231018	-1.36565	0.3756
CPM	0.603	1.10797	3.42656	0.00173799	0.0231597	-1.3705	0.603
PUM3	0.355733	1.0666	3.42608	0.00174022	0.0231597	-1.37168	0.355733
RBM15	0.2406	1.07917	3.42397	0.00175005	0.0232097	-1.37687	0.2406
LUC7L	0.375133	1.12417	3.42308	0.0017542	0.0232097	-1.37906	0.375133
ARFGEF1	0.342333	1.0867	3.42301	0.00175453	0.0232097	-1.37923	0.342333
GALNT1	0.6322	1.2447	3.42166	0.00176086	0.0232242	-1.38255	0.6322
SNCA	-1.15067	1.06693	-3.42127	0.00176266	0.0232242	-1.38349	1.15067
DDAH1	-0.435133	1.02043	-3.42022	0.00176763	0.0232433	-1.38609	0.435133
TIMP1	1.37727	1.21857	3.41769	0.00177953	0.0233533	-1.39228	1.37727
MRC1	0.8388	1.1636	3.4156	0.00178949	0.0234373	-1.39742	0.8388
SFT2D2	0.6162	1.04157	3.40891	0.00182161	0.0238107	-1.41381	0.6162
ABCE1	0.226133	1.0306	3.40071	0.00186178	0.0242852	-1.43391	0.226133
PPAN	0.352267	0.996533	3.39978	0.00186637	0.0242852	-1.43618	0.352267
SVBP	-0.278616	1.11259	-3.39868	0.00187188	0.0242852	-1.4389	0.278616
SUN2	0.2948	1.03587	3.39853	0.00187262	0.0242852	-1.43926	0.2948
RAP1A	0.3468	1.0472	3.39689	0.00188078	0.0243431	-1.44327	0.3468
AHSP	-1.5718	1.0983	-3.39455	0.00189253	0.0244474	-1.44901	1.5718
C2orf76	-0.2584	1.02566	-3.39363	0.00189713	0.0244588	-1.45124	0.2584
NDRG1	-0.438267	1.25107	-3.39137	0.00190857	0.0245584	-1.45678	0.438267
TMSB4X	-1.14907	1.06393	-3.38715	0.00193006	0.0247793	-1.46709	1.14907
BZW1	0.2572	1.0468	3.38653	0.00193324	0.0247793	-1.46861	0.2572
ARPIN	-0.380333	1.10623	-3.38424	0.001945	0.0248141	-1.4742	0.380333
LXN	-0.410533	1.09867	-3.38341	0.00194933	0.0248141	-1.47624	0.410533
EIF5	0.243667	1.06843	3.38329	0.00194995	0.0248141	-1.47653	0.243667
EIF3L	0.280533	1.0716	3.38226	0.00195529	0.0248141	-1.47905	0.280533
POLDIP2	0.4316	0.9734	3.38207	0.00195624	0.0248141	-1.4795	0.4316
SCPEP1	0.848467	1.20937	3.38164	0.00195851	0.0248141	-1.48057	0.848467
TMED5	0.385533	1.0323	3.37914	0.00197155	0.0249314	-1.48668	0.385533
RNF13	0.7974	1.1721	3.37759	0.00197964	0.0249859	-1.49045	0.7974
PCID2	0.530267	1.072	3.37679	0.00198383	0.024991	-1.4924	0.530267
RASSF4	0.404333	1.1083	3.37563	0.00198998	0.0250086	-1.49525	0.404333
HBD	-1.78513	1.15723	-3.37509	0.00199281	0.0250086	-1.49655	1.78513
NUP155	0.471133	1.11157	3.36792	0.00203102	0.0254398	-1.51404	0.471133
MDP1	-0.321067	0.9336	-3.36623	0.00204015	0.0255057	-1.51816	0.321067
HS6ST1	0.7302	1.19023	3.36435	0.00205033	0.0255845	-1.52275	0.7302
PLCB4	-0.2728	0.893333	-3.36235	0.0020612	0.0256261	-1.52761	0.2728
ATP5MF	0.548067	0.8939	3.36175	0.00206452	0.0256261	-1.52909	0.548067
GGT5	0.369667	1.0721	3.3616	0.00206531	0.0256261	-1.52944	0.369667
PIP5K1A	-0.377519	1.09076	-3.35917	0.00207863	0.0256673	-1.53536	0.377519
TUBB	-0.260733	0.987233	-3.35867	0.00208142	0.0256673	-1.5366	0.260733
RNF5	0.302421	1.06741	3.35827	0.00208363	0.0256673	-1.53757	0.302421
ACTR10	0.271733	1.021	3.35817	0.00208418	0.0256673	-1.53782	0.271733
VPS35	0.3188	1.05907	3.35693	0.00209103	0.0257037	-1.54083	0.3188
SNTB1	0.233267	1.00717	3.35386	0.00210809	0.0258333	-1.54831	0.233267
PLRG1	0.344067	1.01737	3.35362	0.0021094	0.0258333	-1.54888	0.344067
TCERG1	0.317467	1.10607	3.35078	0.00212529	0.0259797	-1.55579	0.317467
ARHGDIA	-0.3186	0.977633	-3.3496	0.00213197	0.0260132	-1.55868	0.3186
SELENBP1	-0.4772	1.11467	-3.34684	0.00214757	0.0261239	-1.56538	0.4772
TULP3	0.275799	0.805084	3.34605	0.00215206	0.0261239	-1.5673	0.275799
SERPINA5	-0.990267	1.26987	-3.34547	0.00215535	0.0261239	-1.56871	0.990267
UQCR10	0.585151	0.728578	3.3452	0.00215688	0.0261239	-1.56936	0.585151
LGI3	0.5682	1.19837	3.34059	0.00218332	0.0262542	-1.58057	0.5682
EFCAB7	0.524333	1.09677	3.34022	0.00218545	0.0262542	-1.58146	0.524333
IDI1	0.379667	0.893233	3.3395	0.00218963	0.0262542	-1.58322	0.379667
SPARCL1	0.407867	1.13373	3.33926	0.002191	0.0262542	-1.5838	0.407867
RPL18A	0.3018	0.9955	3.33837	0.00219618	0.0262542	-1.58597	0.3018
RIMOC1	-0.23824	1.11997	-3.33832	0.00219644	0.0262542	-1.58608	0.23824
MTX2	0.4176	0.950667	3.33812	0.00219761	0.0262542	-1.58657	0.4176
MCM3AP	0.330561	1.0972	3.33781	0.00219945	0.0262542	-1.58734	0.330561
NUBP2	-0.25173	1.05242	-3.33655	0.00220677	0.026294	-1.59039	0.25173
PPP2R5D	-0.332667	1.0928	-3.33552	0.00221276	0.0263179	-1.59288	0.332667
PAFAH1B2	-0.417267	1.09097	-3.33465	0.00221784	0.0263309	-1.59499	0.417267
ARHGEF10L	0.241428	1.04397	3.33095	0.00223962	0.0265417	-1.60398	0.241428
DBNL	-0.324733	1.08923	-3.32814	0.00225626	0.026691	-1.61078	0.324733
CASKIN2	-0.452467	1.04943	-3.32676	0.00226455	0.0267411	-1.61415	0.452467
AKAP8	0.3196	1.10773	3.31952	0.00230817	0.0272076	-1.63169	0.3196
SLC25A3	0.602133	0.8534	3.3161	0.00232905	0.0274047	-1.63997	0.602133
BCL2L2	-0.294169	1.0387	-3.31238	0.00235201	0.0276257	-1.64898	0.294169
POLR2B	0.2512	1.1072	3.31145	0.00235779	0.0276334	-1.65124	0.2512
FAF2	0.3496	1.03413	3.31035	0.00236461	0.0276334	-1.65389	0.3496
PHYHD1	-0.593067	1.08427	-3.31025	0.00236523	0.0276334	-1.65413	0.593067
CSTF1	0.275133	1.0399	3.30782	0.0023804	0.0277098	-1.66001	0.275133
SERPINF2	-1.46973	1.28633	-3.30728	0.00238378	0.0277098	-1.66131	1.46973
KCNJ15	-0.461391	1.0923	-3.30695	0.00238589	0.0277098	-1.66212	0.461391
RANBP1	-0.319533	1.03157	-3.30615	0.00239094	0.0277098	-1.66407	0.319533
AMOTL1	-0.635693	1.27206	-3.30586	0.00239276	0.0277098	-1.66476	0.635693
RBBP4	0.327867	0.9038	3.30491	0.00239871	0.0277301	-1.66705	0.327867
NOVA2	0.335667	1.02163	3.30119	0.0024223	0.0279538	-1.67604	0.335667
HBB	-1.76753	1.13723	-3.30019	0.00242871	0.0279789	-1.67846	1.76753
FGB	-1.25433	1.22477	-3.29882	0.00243744	0.0280306	-1.68176	1.25433
SERPINA7	-1.05513	1.28077	-3.29682	0.00245031	0.0281296	-1.6866	1.05513
PARP9	0.411667	1.09803	3.29197	0.0024818	0.0284138	-1.69832	0.411667
ADA	-0.444667	1.1324	-3.29168	0.00248368	0.0284138	-1.69902	0.444667
CPN2	-0.815667	1.04643	-3.2907	0.00249009	0.0284379	-1.70139	0.815667
ITSN2	0.284667	1.09087	3.28992	0.00249518	0.0284413	-1.70326	0.284667
TOMM40	0.3124	1.0886	3.28882	0.00250242	0.0284413	-1.70592	0.3124
FGD4	0.262733	1.05343	3.28778	0.00250927	0.0284413	-1.70843	0.262733
GUK1	-0.307533	1.0443	-3.28742	0.0025116	0.0284413	-1.70929	0.307533
TRAPPC8	0.293333	1.03247	3.28708	0.00251384	0.0284413	-1.7101	0.293333
ZNF648	-1.8502	1.1713	-3.28672	0.00251624	0.0284413	-1.71098	1.8502
CRELD2	-0.468867	1.0625	-3.28365	0.0025366	0.0285907	-1.71838	0.468867
EPHA2	0.338163	1.02214	3.28342	0.00253813	0.0285907	-1.71893	0.338163
MRPS18B	0.349533	1.0279	3.28084	0.00255537	0.028736	-1.72515	0.349533
PLA2G2A	1.21753	0.935367	3.27982	0.00256227	0.0287615	-1.72762	1.21753
SCCPDH	0.284133	0.941333	3.27856	0.0025707	0.0287615	-1.73064	0.284133
TSFM	0.407133	0.9287	3.27795	0.00257488	0.0287615	-1.73213	0.407133
QSOX1	0.899267	1.20103	3.27792	0.00257507	0.0287615	-1.73219	0.899267
RPN2	0.3632	1.07133	3.2768	0.00258264	0.0287973	-1.73489	0.3632
ASL	-0.283733	1.00093	-3.27533	0.00259262	0.0288598	-1.73843	0.283733
FASN	0.725933	1.18043	3.27393	0.00260213	0.0289169	-1.74179	0.725933
USP7	0.236	1.06353	3.27129	0.00262025	0.0290694	-1.74816	0.236
RELA	0.264267	1.07967	3.26955	0.0026322	0.029115	-1.75233	0.264267
FAM9B	-1.75587	1.07313	-3.26941	0.00263319	0.029115	-1.75268	1.75587
GPRC5A	0.405333	0.991	3.26739	0.00264713	0.029143	-1.75752	0.405333
RANBP6	0.336533	1.06093	3.2671	0.00264919	0.029143	-1.75824	0.336533
PHC3	0.2376	1.03547	3.26695	0.00265025	0.029143	-1.7586	0.2376
UCHL5	-0.204533	1.08133	-3.26615	0.00265576	0.029143	-1.76051	0.204533
IRF2BPL	0.3018	1.03683	3.26586	0.00265779	0.029143	-1.76121	0.3018
TMEM245	0.431533	1.01297	3.26503	0.00266357	0.0291579	-1.7632	0.431533
RRM2B	0.474533	1.02933	3.26225	0.00268305	0.0293226	-1.76989	0.474533
EIF3D	0.312867	1.09897	3.26157	0.00268782	0.0293261	-1.77152	0.312867
SNRPC	0.383333	1.116	3.25977	0.00270051	0.0294141	-1.77584	0.383333
IGKV2-40	-0.663667	1.01757	-3.25917	0.0027048	0.0294141	-1.77729	0.663667
PCSK2	0.8854	1.20203	3.2564	0.00272445	0.0295617	-1.78393	0.8854
ZFP36L2	-0.305133	0.982367	-3.25572	0.00272936	0.0295617	-1.78559	0.305133
RNASE3	0.242041	1.03083	3.25537	0.0027318	0.0295617	-1.78641	0.242041
ARL8B	0.406133	1.10893	3.25438	0.00273896	0.0295906	-1.78881	0.406133
DHX9	0.266333	1.02223	3.25193	0.00275652	0.0296708	-1.79467	0.266333
MYOC	-0.603467	1.1562	-3.25158	0.00275906	0.0296708	-1.79551	0.603467
NDUFAF2	0.428267	0.9178	3.25147	0.00275986	0.0296708	-1.79578	0.428267
STAG2	0.394733	1.09917	3.24614	0.00279864	0.0300388	-1.80857	0.394733
MBTPS1	0.534267	1.05973	3.24323	0.00281999	0.0301197	-1.81554	0.534267
CCDC167	0.277133	1.05603	3.24221	0.00282754	0.0301197	-1.81799	0.277133
RRS1	0.4548	1.05433	3.24196	0.00282936	0.0301197	-1.81858	0.4548
FGA	-1.15453	1.2388	-3.24134	0.00283394	0.0301197	-1.82006	1.15453
CAV2	0.6566	1.19743	3.24096	0.00283675	0.0301197	-1.82098	0.6566
PODXL	0.4988	1.1392	3.24087	0.00283745	0.0301197	-1.8212	0.4988
GLG1	0.454667	1.13427	3.24078	0.00283812	0.0301197	-1.82142	0.454667
CLEC14A	0.350667	1.01433	3.23779	0.00286036	0.030307	-1.82857	0.350667
FTH1	0.832067	1.1101	3.23349	0.00289268	0.0305802	-1.83887	0.832067
APOC4	-0.504254	1.17943	-3.23313	0.00289541	0.0305802	-1.83974	0.504254
APRT	-0.3458	0.9869	-3.23238	0.00290105	0.0305908	-1.84152	0.3458
EEFSEC	-0.213267	1.0457	-3.22986	0.00292018	0.0307259	-1.84754	0.213267
PPIL2	-0.294094	1.13478	-3.22947	0.00292318	0.0307259	-1.84848	0.294094
SEMA3F	0.39898	1.07389	3.22712	0.0029412	0.0308663	-1.85412	0.39898
GAS6	0.629667	1.22803	3.22544	0.00295407	0.0309521	-1.85812	0.629667
TUBGCP2	0.303667	1.0193	3.22296	0.00297329	0.0311041	-1.86406	0.303667
ADH1B	0.5264	1.02127	3.22116	0.00298727	0.0312009	-1.86835	0.5264
RPS2	0.3056	1.05027	3.21781	0.00301342	0.0314225	-1.87634	0.3056
HBA1	-1.53067	1.05587	-3.21723	0.00301801	0.0314225	-1.87773	1.53067
RELL1	0.186443	1.12099	3.21297	0.00305168	0.0316788	-1.8879	0.186443
CRIP2	-0.4502	0.983967	-3.2129	0.00305222	0.0316788	-1.88806	0.4502
MTMR10	0.274464	1.11944	3.21009	0.00307468	0.0318085	-1.89477	0.274464
HM13	0.501133	1.23757	3.20987	0.00307642	0.0318085	-1.89529	0.501133
DAG1	0.238733	1.07823	3.20953	0.00307917	0.0318085	-1.89611	0.238733
WDR26	0.428333	1.28503	3.20851	0.00308734	0.031843	-1.89853	0.428333
DMTN	-1.20113	1.10377	-3.20608	0.00310699	0.0319569	-1.90434	1.20113
LRRC41	0.403867	1.14413	3.20594	0.00310806	0.0319569	-1.90466	0.403867
PIK3C3	0.264667	0.9988	3.20173	0.00314231	0.0322588	-1.9147	0.264667
ARPC1A	0.2774	1.03343	3.20106	0.00314781	0.032265	-1.91629	0.2774
PTCD3	0.402467	0.939633	3.2	0.00315648	0.0323038	-1.91881	0.402467
SBDS	0.239133	1.0003	3.19768	0.00317559	0.0324157	-1.92434	0.239133
CA1	-1.31227	1.10907	-3.19579	0.00319122	0.0324157	-1.92883	1.31227
CTBS	0.488867	1.11557	3.19556	0.00319318	0.0324157	-1.92939	0.488867
MARS1	0.308933	1.06553	3.19539	0.0031946	0.0324157	-1.9298	0.308933
GJA1	0.692733	1.1069	3.19538	0.00319469	0.0324157	-1.92983	0.692733
MYO1E	0.335867	1.04573	3.19511	0.00319688	0.0324157	-1.93046	0.335867
CYP51A1	0.331867	1.08067	3.19412	0.00320513	0.0324494	-1.93281	0.331867
C4B	0.789467	1.09293	3.19231	0.00322021	0.0325523	-1.93711	0.789467
GRPEL1	0.4034	0.883033	3.18842	0.00325299	0.0328333	-1.94638	0.4034
NINJ1	0.390831	1.20512	3.18714	0.00326381	0.0328922	-1.94942	0.390831
POLR1B	0.3308	1.0362	3.18459	0.0032855	0.0330603	-1.95548	0.3308
PSMD1	0.203133	1.00917	3.18269	0.00330171	0.0331729	-1.95998	0.203133
PCDHGC3	0.4454	1.14763	3.18139	0.00331287	0.0332344	-1.96307	0.4454
ANGPTL6	-0.592333	1.1475	-3.17991	0.00332561	0.0332745	-1.96658	0.592333
ETFDH	0.518133	0.855467	3.17976	0.00332694	0.0332745	-1.96695	0.518133
ATAD3B	-0.309118	0.82716	-3.17757	0.0033459	0.0334134	-1.97214	0.309118
FCHO2	0.360467	1.1473	3.1758	0.00336133	0.0335101	-1.97635	0.360467
SAMM50	0.479	0.851567	3.17496	0.00336863	0.0335101	-1.97834	0.479
WASHC5	0.368667	1.0494	3.17471	0.00337081	0.0335101	-1.97893	0.368667
YOD1	-1.30313	1.1481	-3.16986	0.00341345	0.033883	-1.99043	1.30313
GGCT	-0.305933	0.9669	-3.16737	0.00343558	0.0340514	-1.99633	0.305933
MON1B	0.363267	0.8733	3.1658	0.00344955	0.0341205	-2.00004	0.363267
FMOD	0.819867	1.22993	3.16543	0.00345288	0.0341205	-2.00093	0.819867
GSDME	-0.370867	0.923367	-3.16248	0.0034794	0.0342989	-2.00792	0.370867
ANO6	0.445533	0.999033	3.16226	0.00348133	0.0342989	-2.00843	0.445533
ARID1B	-0.562267	1.0748	-3.15911	0.00350985	0.0345284	-2.01589	0.562267
RHOC	-0.5714	1.15143	-3.15834	0.00351684	0.0345457	-2.01771	0.5714
TDRKH	0.2476	0.991267	3.15755	0.00352409	0.0345654	-2.01959	0.2476
GLA	0.5434	1.1911	3.15532	0.00354444	0.0346682	-2.02485	0.5434
MLST8	0.443134	1.14298	3.15525	0.00354507	0.0346682	-2.02502	0.443134
PKLR	-1.06107	1.1718	-3.15467	0.00355041	0.034669	-2.02639	1.06107
RTN3	0.502667	1.06087	3.15389	0.00355758	0.0346877	-2.02823	0.502667
MT-ATP6	0.864	0.794533	3.15306	0.00356528	0.0347115	-2.03021	0.864
MRPS12	0.415533	0.9563	3.1521	0.0035741	0.0347461	-2.03247	0.415533
PRAF2	0.3886	1.1367	3.15113	0.00358304	0.0347666	-2.03475	0.3886
UHRF1BP1L	0.53411	1.23476	3.15074	0.00358674	0.0347666	-2.0357	0.53411
MPZL1	-0.273921	1.02027	-3.15005	0.00359307	0.0347769	-2.03731	0.273921
MPHOSPH10	0.244387	0.91448	3.14896	0.00360326	0.0348245	-2.03989	0.244387
XPC	0.344533	1.13473	3.1482	0.00361037	0.0348421	-2.04169	0.344533
DCTN3	0.199067	1.03653	3.14603	0.00363061	0.0349863	-2.0468	0.199067
SRSF10	0.267067	1.06393	3.14524	0.00363805	0.035007	-2.04867	0.267067
MIX23	0.3158	0.994033	3.14381	0.00365151	0.0350246	-2.05205	0.3158
FBN1	0.761333	1.1694	3.14365	0.00365307	0.0350246	-2.05244	0.761333
CDH16	-0.571	1.0085	-3.14307	0.00365849	0.0350246	-2.05379	0.571
GYPA	-1.00964	1.16368	-3.14228	0.00366604	0.0350246	-2.05568	1.00964
NUP107	0.3028	1.09787	3.14224	0.00366642	0.0350246	-2.05577	0.3028
PSMD14	0.2312	1.07093	3.14168	0.00367172	0.0350246	-2.05709	0.2312
PLG	-1.15353	1.21057	-3.1405	0.00368287	0.0350321	-2.05986	1.15353
DIS3L2	-0.2564	0.990133	-3.14048	0.00368312	0.0350321	-2.05992	0.2564
FAT4	0.508933	1.13687	3.1394	0.00369338	0.0350777	-2.06246	0.508933
DDX39B	0.308267	1.05353	3.13886	0.00369854	0.0350777	-2.06374	0.308267
HDDC3	-0.261494	0.939048	-3.13705	0.00371584	0.0351546	-2.068	0.261494
SLFN5	0.325133	0.9069	3.13669	0.00371933	0.0351546	-2.06886	0.325133
ELMOD2	0.3536	1.10068	3.13635	0.00372263	0.0351546	-2.06967	0.3536
ADD2	-1.42807	1.1251	-3.13471	0.00373833	0.0352524	-2.07351	1.42807
CAV1	0.466933	1.11	3.13361	0.00374897	0.0353024	-2.07611	0.466933
FAM114A1	-0.259067	1.09267	-3.13232	0.00376154	0.0353482	-2.07917	0.259067
DYM	0.287242	1.08068	3.13201	0.00376455	0.0353482	-2.07989	0.287242
EXOC6B	-0.500133	1.2092	-3.13121	0.00377225	0.0353702	-2.08176	0.500133
GNB1	0.359267	1.0735	3.12985	0.00378551	0.0354442	-2.08497	0.359267
PKN2	0.237	1.1493	3.12854	0.00379833	0.0355138	-2.08805	0.237
SNRNP200	0.306733	1.0357	3.12788	0.00380482	0.0355242	-2.08961	0.306733
CHST14	0.581533	1.15823	3.12471	0.0038361	0.0357657	-2.09709	0.581533
FECH	0.300733	0.9749	3.12311	0.00385188	0.0358621	-2.10083	0.300733
SH3BGRL3	-1.02853	0.9988	-3.12228	0.00386015	0.0358877	-2.10279	1.02853
TMEM209	0.331143	1.0768	3.1214	0.00386889	0.0358877	-2.10486	0.331143
CISD1	0.777933	0.8511	3.12029	0.00387998	0.0358877	-2.10747	0.777933
GLS	0.417	0.969967	3.12017	0.00388116	0.0358877	-2.10775	0.417
PPP4R2	0.380533	1.0076	3.12011	0.00388181	0.0358877	-2.1079	0.380533
SEC61A1	0.430533	1.1316	3.11593	0.00392381	0.0362252	-2.11772	0.430533
MRPS27	0.3584	0.9716	3.11282	0.00395533	0.0364064	-2.12502	0.3584
ALOX5	0.583667	0.898367	3.11243	0.00395934	0.0364064	-2.12595	0.583667
HDAC2	0.325	1.02283	3.11237	0.00395997	0.0364064	-2.12609	0.325
PLD3	0.3018	1.11677	3.10986	0.00398562	0.036562	-2.13199	0.3018
SULT1A1	-0.561	1.10017	-3.10963	0.00398797	0.036562	-2.13252	0.561
ARIH1	0.297933	0.9869	3.10888	0.0039957	0.036582	-2.13429	0.297933
MAP3K5	0.358733	1.17323	3.1067	0.00401815	0.036639	-2.1394	0.358733
HNRNPH2	0.3616	1.025	3.10661	0.00401907	0.036639	-2.13961	0.3616
EIF2S1	0.2162	0.9713	3.1066	0.00401914	0.036639	-2.13963	0.2162
NCAM1	0.444333	1.06997	3.10612	0.00402413	0.036639	-2.14076	0.444333
SNRNP40	0.345733	1.05327	3.10479	0.00403799	0.0367146	-2.1439	0.345733
UBE2H	-0.408934	0.958757	-3.10418	0.00404426	0.036721	-2.14531	0.408934
EIF5B	0.2368	1.07093	3.10227	0.00406417	0.0368511	-2.14979	0.2368
GNL3	0.3148	0.9428	3.10106	0.00407683	0.0368987	-2.15263	0.3148
EPHX1	0.4492	1.1128	3.1007	0.0040806	0.0368987	-2.15347	0.4492
NRP2	0.9206	1.2431	3.0994	0.00409424	0.0369714	-2.15651	0.9206
SRSF4	0.440867	1.11643	3.09884	0.00410017	0.0369744	-2.15783	0.440867
TMEM25	1.07367	1.16663	3.09769	0.00411234	0.0369961	-2.16054	1.07367
TEAD1	0.3172	1.05407	3.09717	0.00411783	0.0369961	-2.16175	0.3172
PDIA3	-0.323933	1.05797	-3.09656	0.00412426	0.0369961	-2.16318	0.323933
PMVK	-0.273933	0.9297	-3.09632	0.00412677	0.0369961	-2.16373	0.273933
CSDE1	0.1964	1.05693	3.09596	0.0041306	0.0369961	-2.16458	0.1964
KTI12	0.250333	1.06863	3.09537	0.00413688	0.0370021	-2.16596	0.250333
S100A1	0.475933	0.9723	3.09199	0.00417294	0.0372741	-2.17388	0.475933
ISYNA1	-0.3382	1.0127	-3.08894	0.0042058	0.0375169	-2.18103	0.3382
C1R	0.5006	1.1653	3.08753	0.00422104	0.037602	-2.18433	0.5006
LNPEP	0.218467	1.0119	3.08335	0.00426648	0.0379556	-2.19409	0.218467
SERPINB1	-0.201667	0.9975	-3.0793	0.00431105	0.0383005	-2.20356	0.201667
ISG20	0.331667	1.11903	3.07855	0.00431939	0.0383022	-2.20532	0.331667
B3GNT9	0.685667	1.16343	3.07823	0.00432285	0.0383022	-2.20605	0.685667
GFPT1	0.412333	1.05803	3.07441	0.00436544	0.0386277	-2.21498	0.412333
PAPOLA	0.3128	1.06587	3.07327	0.00437822	0.038689	-2.21765	0.3128
U2AF1	0.437617	0.893815	3.07234	0.00438857	0.0387285	-2.2198	0.437617
PDK3	0.4146	1.0437	3.07114	0.0044021	0.0387771	-2.2226	0.4146
SH3BGRL	-0.705	1.09463	-3.07081	0.00440582	0.0387771	-2.22337	0.705
AQP4	0.6112	1.24667	3.06988	0.0044164	0.0388184	-2.22556	0.6112
MAMDC2	0.818467	1.3115	3.06633	0.00445666	0.0391202	-2.23383	0.818467
RPL30	0.325867	1.08847	3.06522	0.00446933	0.0391793	-2.23641	0.325867
MAP3K6	0.311845	1.15477	3.06107	0.00451706	0.0395452	-2.24609	0.311845
INSR	0.384467	1.09457	3.0605	0.00452359	0.0395499	-2.2474	0.384467
TOMM20	0.253352	0.910073	3.05895	0.00454154	0.0396543	-2.25101	0.253352
DDI2	-0.5554	0.939833	-3.05733	0.00456047	0.0397671	-2.2548	0.5554
EHHADH	0.284267	1.05413	3.05646	0.00457063	0.0398031	-2.25682	0.284267
UROD	-0.370333	0.9857	-3.05136	0.00463058	0.040272	-2.26869	0.370333
SLC2A3	0.394394	0.980916	3.04777	0.00467313	0.0405886	-2.27701	0.394394
DNAJB12	0.285	0.9857	3.04562	0.00469892	0.040759	-2.28202	0.285
RRBP1	-0.401733	0.961133	-3.04456	0.00471161	0.0408154	-2.28448	0.401733
EEF2	0.218133	1.03733	3.04291	0.00473148	0.0409338	-2.28831	0.218133
AFAP1	0.381933	1.05057	3.04099	0.00475468	0.0410807	-2.29276	0.381933
IGLV7-46	-0.691067	1.00207	-3.04004	0.00476632	0.0411274	-2.29498	0.691067
TOR1AIP2	0.505733	1.0704	3.03899	0.00477901	0.0411511	-2.2974	0.505733
CAMK1D	-0.464314	1.13545	-3.03879	0.00478153	0.0411511	-2.29788	0.464314
APOF	-0.434722	1.128	-3.03743	0.00479809	0.0412398	-2.30103	0.434722
FKBP3	0.251333	0.966467	3.03626	0.00481242	0.0413092	-2.30374	0.251333
ACSS2	0.229867	1.00593	3.03515	0.00482602	0.0413722	-2.30631	0.229867
DPM1	0.641667	1.2711	3.03393	0.00484113	0.0413908	-2.30915	0.641667
WWTR1	-0.367733	1.10993	-3.0338	0.00484272	0.0413908	-2.30945	0.367733
AKAP12	-0.558933	1.1892	-3.03345	0.00484701	0.0413908	-2.31026	0.558933
MYO5C	0.394733	1.13043	3.0317	0.00486869	0.0415222	-2.31431	0.394733
TRIM55	0.602239	0.953483	3.03109	0.00487626	0.0415332	-2.31573	0.602239
OXSR1	-0.191467	1.04993	-3.03012	0.00488836	0.0415708	-2.31798	0.191467
PIGX	0.353949	1.25103	3.02946	0.00489653	0.0415708	-2.3195	0.353949
NOC2L	0.409667	1.14417	3.02922	0.00489957	0.0415708	-2.32007	0.409667
NEK1	-0.308133	1.1074	-3.02851	0.00490838	0.0415921	-2.3217	0.308133
PYHIN1	0.564373	1.26785	3.02552	0.00494589	0.0418562	-2.32862	0.564373
BPGM	-1.26987	1.1288	-3.02326	0.00497447	0.0420442	-2.33386	1.26987
TNFSF12	0.679133	1.16503	3.02215	0.00498856	0.0421093	-2.33643	0.679133
SUMO2	-0.316133	1.04527	-3.01999	0.00501595	0.0422864	-2.34141	0.316133
GNS	0.522867	1.17177	3.01927	0.00502519	0.0423103	-2.34309	0.522867
SULF2	0.3794	1.0683	3.01868	0.00503269	0.0423195	-2.34444	0.3794
NDUFB6	0.606333	1.13717	3.01734	0.00504992	0.0423736	-2.34755	0.606333
IFI30	-0.720533	1.1322	-3.01718	0.00505197	0.0423736	-2.34792	0.720533
BAX	-0.252333	1.04403	-3.0151	0.00507875	0.0424783	-2.35272	0.252333
TAF5	0.222733	0.901422	3.01488	0.00508157	0.0424783	-2.35323	0.222733
SCAMP3	0.282067	1.1509	3.01471	0.00508376	0.0424783	-2.35362	0.282067
TMSB10	-1.2814	1.0661	-3.01362	0.00509795	0.042543	-2.35615	1.2814
NUP43	-0.6822	1.10803	-3.01214	0.00511714	0.0426493	-2.35957	0.6822
ADAMTS4	0.817267	1.0785	3.00972	0.00514868	0.042858	-2.36515	0.817267
ACSL1	0.6044	0.8872	3.00908	0.005157	0.0428733	-2.36662	0.6044
NUP188	0.2836	1.06833	3.00384	0.00522616	0.0433936	-2.37872	0.2836
EIF2B1	0.240219	1.09695	3.00281	0.00523982	0.0434523	-2.3811	0.240219
CYBA	0.4238	1.07583	2.99918	0.00528826	0.0437781	-2.38946	0.4238
CPAMD8	0.9158	1.11337	2.99875	0.00529403	0.0437781	-2.39045	0.9158
FAM107B	-0.295467	0.947867	-2.99838	0.005299	0.0437781	-2.3913	0.295467
IGKV3-15	-0.454467	1.0271	-2.99558	0.00533676	0.044012	-2.39775	0.454467
F2	-1.06527	1.28437	-2.99529	0.00534064	0.044012	-2.39841	1.06527
TMEM263	-0.378867	1.2955	-2.99438	0.00535309	0.0440576	-2.40052	0.378867
ME3	0.375933	0.9151	2.9939	0.00535953	0.0440576	-2.40161	0.375933
ARL3	-0.655533	1.1055	-2.99216	0.00538318	0.044197	-2.40561	0.655533
ITIH3	-0.969	1.1515	-2.99121	0.00539614	0.0442484	-2.4078	0.969
SAR1A	0.4118	1.04877	2.98819	0.00543765	0.0444633	-2.41475	0.4118
PGK1	-0.263	0.935767	-2.98804	0.00543976	0.0444633	-2.41511	0.263
GNB2	0.4142	1.12403	2.98778	0.00544332	0.0444633	-2.4157	0.4142
F11R	0.410133	1.1032	2.98735	0.00544929	0.0444633	-2.4167	0.410133
ARSK	0.583333	1.18713	2.98623	0.00546475	0.0445344	-2.41927	0.583333
FGGY	-0.277055	0.959788	-2.98193	0.00552451	0.0449191	-2.42914	0.277055
SERBP1	0.245	1.0673	2.98185	0.00552557	0.0449191	-2.42932	0.245
TCF25	-0.741467	1.1534	-2.98042	0.00554562	0.0449786	-2.4326	0.741467
LETM1	0.352533	0.944267	2.98036	0.00554652	0.0449786	-2.43275	0.352533
TM7SF2	0.532067	1.10537	2.97977	0.00555483	0.0449907	-2.43411	0.532067
COMMD10	0.3054	1.0857	2.97741	0.00558806	0.0451514	-2.43952	0.3054
EIF3B	0.3464	1.14487	2.97739	0.00558835	0.0451514	-2.43957	0.3464
RPL35	0.258667	0.961933	2.97137	0.00567399	0.045759	-2.45337	0.258667
THOC5	0.3094	1.0019	2.97113	0.00567742	0.045759	-2.45392	0.3094
GNG5	0.412933	1.04053	2.97023	0.00569039	0.0458076	-2.45599	0.412933
CADM4	0.5974	1.15477	2.96907	0.00570707	0.045886	-2.45864	0.5974
TPPP	-0.326267	0.969133	-2.96732	0.00573235	0.0460332	-2.46265	0.326267
DTNB	0.424267	1.1224	2.96603	0.00575102	0.046127	-2.4656	0.424267
MRPS2	0.3452	0.858067	2.96498	0.00576641	0.0461607	-2.46803	0.3452
AUP1	0.268133	1.00727	2.96478	0.00576921	0.0461607	-2.46847	0.268133
MELTF	0.4274	1.15843	2.96429	0.0057764	0.0461623	-2.4696	0.4274
EEF1G	0.270933	1.01527	2.96143	0.00581819	0.0463934	-2.47613	0.270933
GORASP2	-0.2808	1.08307	-2.96135	0.00581938	0.0463934	-2.47632	0.2808
MICOS13	0.6368	0.995133	2.96049	0.00583212	0.0464389	-2.4783	0.6368
ANKFY1	0.237467	1.0524	2.95886	0.00585614	0.0465739	-2.48203	0.237467
TCEAL2	-0.372867	1.0965	-2.95833	0.00586389	0.0465795	-2.48323	0.372867
STT3B	0.4352	1.142	2.95738	0.00587805	0.0466359	-2.48542	0.4352
GRID1	0.578733	0.995967	2.95211	0.00595663	0.0471588	-2.49746	0.578733
CRYZL1	0.324333	1.13183	2.95198	0.00595855	0.0471588	-2.49775	0.324333
SARG	0.523933	1.08823	2.95144	0.00596673	0.0471588	-2.49899	0.523933
PTPRG	0.492733	1.2105	2.95105	0.00597254	0.0471588	-2.49987	0.492733
CAPS	-0.592267	1.0716	-2.95009	0.00598708	0.0472171	-2.50208	0.592267
CD44	-0.499467	1.01507	-2.94665	0.00603915	0.047558	-2.50993	0.499467
SAE1	-0.268467	1.05243	-2.94622	0.00604568	0.047558	-2.51091	0.268467
LGMN	0.5556	1.19287	2.94581	0.00605192	0.047558	-2.51184	0.5556
RPS16	0.2186	0.971367	2.94419	0.00607657	0.0476435	-2.51552	0.2186
IGLV8-61	-1.03967	1.17583	-2.94374	0.00608359	0.0476435	-2.51657	1.03967
CAMK1	-0.182067	0.996033	-2.94345	0.00608791	0.0476435	-2.51721	0.182067
UHRF1BP1	-0.333467	0.9636	-2.94281	0.00609785	0.0476435	-2.51869	0.333467
POLR2A	0.2044	1.0854	2.94274	0.00609889	0.0476435	-2.51885	0.2044
ACSS1	0.432667	0.906267	2.94155	0.00611721	0.0477302	-2.52156	0.432667
SERPING1	-0.469	1.18497	-2.93991	0.00614242	0.0478703	-2.52529	0.469
HOOK3	0.251333	1.09247	2.9371	0.00618604	0.0481534	-2.5317	0.251333
TMEM126A	0.264416	1.04941	2.93661	0.00619366	0.0481559	-2.53282	0.264416
PSMD9	-0.286533	1.0536	-2.9347	0.00622341	0.0483303	-2.53716	0.286533
FAM120B	-0.223492	1.24395	-2.93394	0.00623537	0.0483663	-2.5389	0.223492
SLC35A4	0.342067	0.9727	2.93248	0.00625831	0.0484671	-2.54222	0.342067
NOA1	0.28956	0.936931	2.93218	0.00626306	0.0484671	-2.54291	0.28956
SF3B1	0.245867	1.0396	2.93047	0.00628996	0.0485858	-2.54679	0.245867
NKX2-1	0.387667	1.10457	2.93027	0.00629312	0.0485858	-2.54724	0.387667
CRCP	0.358194	1.07791	2.9277	0.00633397	0.0488261	-2.5531	0.358194
SDHB	0.408933	0.915667	2.92716	0.00634247	0.0488261	-2.55432	0.408933
BZW2	0.335467	1.04133	2.92691	0.00634643	0.0488261	-2.55488	0.335467
THOC2	0.359	1.2319	2.92577	0.0063646	0.0489089	-2.55747	0.359
SFXN1	0.384733	0.9911	2.92475	0.00638104	0.048932	-2.55981	0.384733
PRXL2B	-0.240867	1.07143	-2.92466	0.00638243	0.048932	-2.56001	0.240867
FABP1	0.733084	1.13977	2.9235	0.00640097	0.0490172	-2.56263	0.733084
OSMR	1.0146	1.41323	2.91931	0.00646865	0.0494781	-2.57215	1.0146
ABCF3	0.213	0.978633	2.91312	0.00656992	0.0501945	-2.58621	0.213
NMRK1	-0.264924	1.12042	-2.91245	0.00658092	0.0502051	-2.58773	0.264924
UPF2	0.284867	1.02143	2.91211	0.00658652	0.0502051	-2.5885	0.284867
COX7B	0.956933	0.8522	2.9099	0.00662317	0.0503882	-2.59351	0.956933
TIMM44	0.443733	0.8736	2.90937	0.00663184	0.0503882	-2.5947	0.443733
CAMLG	0.2148	0.975533	2.90928	0.00663344	0.0503882	-2.59492	0.2148
TMBIM6	0.4802	1.16117	2.9081	0.00665308	0.0504793	-2.59759	0.4802
HBG2	-1.1508	0.9416	-2.90711	0.00666956	0.0505199	-2.59983	1.1508
TM9SF2	0.5318	1.1721	2.90686	0.00667374	0.0505199	-2.6004	0.5318
NDUFS8	0.414933	0.9038	2.90583	0.00669102	0.0505927	-2.60274	0.414933
CAT	-0.896333	1.1303	-2.90492	0.00670627	0.0505959	-2.60479	0.896333
DUS3L	-0.493933	1.16877	-2.90489	0.00670677	0.0505959	-2.60486	0.493933
GLOD4	-0.328067	0.987567	-2.90391	0.00672311	0.0506612	-2.60706	0.328067
MGST2	0.482899	1.31612	2.90228	0.00675069	0.0507531	-2.61077	0.482899
EDC3	0.236267	1.0796	2.902	0.00675543	0.0507531	-2.6114	0.236267
NECAP2	-0.384	1.13153	-2.90182	0.00675837	0.0507531	-2.61179	0.384
LCLAT1	0.299467	1.02067	2.90106	0.00677136	0.0507929	-2.61353	0.299467
RAB24	0.206533	1.03673	2.89921	0.00680264	0.0509602	-2.6177	0.206533
IGHG4	-0.8538	1.0911	-2.89884	0.0068091	0.0509602	-2.61856	0.8538
CASP7	0.42993	1.12051	2.89537	0.00686837	0.0513455	-2.62639	0.42993
AKAP1	0.1932	1.0522	2.89434	0.00688604	0.0514194	-2.62872	0.1932
UBA52	0.377	1.14057	2.89289	0.00691108	0.0514458	-2.632	0.377
ASCC1	0.284129	1.0028	2.89257	0.00691656	0.0514458	-2.63272	0.284129
CLK3	0.334133	1.20267	2.89228	0.00692159	0.0514458	-2.63337	0.334133
FABP5	-0.3372	0.893533	-2.89196	0.00692707	0.0514458	-2.63409	0.3372
CALHM2	-0.98463	1.26189	-2.89188	0.00692855	0.0514458	-2.63428	0.98463
IGHV3-7	-0.4908	0.9318	-2.88844	0.00698836	0.0517816	-2.64205	0.4908
CYRIB	-0.232733	0.982633	-2.88812	0.00699392	0.0517816	-2.64277	0.232733
HAT1	0.3546	1.1425	2.88742	0.00700622	0.0517816	-2.64436	0.3546
BBOX1	0.749067	1.13887	2.88724	0.00700932	0.0517816	-2.64476	0.749067
TMTC3	0.393811	1.16267	2.88703	0.00701299	0.0517816	-2.64523	0.393811
DHODH	0.318467	1.0083	2.88149	0.00711066	0.0524441	-2.65773	0.318467
SEPTIN6	-0.292533	1.06027	-2.88002	0.0071368	0.0525781	-2.66104	0.292533
NDUFA5	0.4446	0.909967	2.87712	0.00718859	0.0529006	-2.66758	0.4446
CYP27A1	0.3028	0.966333	2.87625	0.00720416	0.0529562	-2.66953	0.3028
IGHG1	-0.623467	1.0338	-2.87529	0.00722141	0.0530239	-2.67169	0.623467
CSNK2A2	0.266467	1.03863	2.87483	0.00722974	0.0530261	-2.67273	0.266467
NDUFS7	0.427133	0.874833	2.87338	0.00725587	0.0531153	-2.67599	0.427133
RAB35	0.313867	1.0238	2.87326	0.00725799	0.0531153	-2.67626	0.313867
FAM162B	0.218596	1.0409	2.86972	0.00732234	0.0535269	-2.68423	0.218596
UBLCP1	-0.4488	1.21347	-2.86908	0.00733399	0.0535527	-2.68566	0.4488
TNS2	0.3658	1.08097	2.86862	0.00734237	0.0535547	-2.68669	0.3658
GADD45GIP1	0.306333	1.0607	2.86506	0.00740776	0.0539023	-2.6947	0.306333
TMED7	0.4252	1.0458	2.86483	0.00741204	0.0539023	-2.69522	0.4252
LIFR	0.650867	1.11017	2.86456	0.00741691	0.0539023	-2.69581	0.650867
LRP1B	0.4842	1.19803	2.86425	0.00742269	0.0539023	-2.69652	0.4842
TAB1	0.220871	0.933995	2.86329	0.00744052	0.0539724	-2.69868	0.220871
TTC1	-0.218733	1.0517	-2.86101	0.00748276	0.0542192	-2.70379	0.218733
HSPB8	0.722667	0.830133	2.86024	0.00749705	0.0542632	-2.70551	0.722667
HK1	0.2828	0.895667	2.85867	0.00752645	0.0544163	-2.70905	0.2828
PCYT1A	0.195	1.0505	2.85775	0.00754364	0.054453	-2.71111	0.195
LIMS1	0.355533	1.12703	2.85711	0.00755562	0.054453	-2.71254	0.355533
CEP350	-0.305381	1.05849	-2.85708	0.00755627	0.054453	-2.71262	0.305381
ARMT1	-0.2858	1.0187	-2.85585	0.00757938	0.0545381	-2.71537	0.2858
TRA2A	0.3506	1.01383	2.85557	0.00758461	0.0545381	-2.71599	0.3506
SRSF7	0.386733	1.05923	2.85452	0.00760442	0.0545642	-2.71835	0.386733
PREB	0.240333	1.05141	2.8545	0.00760477	0.0545642	-2.71839	0.240333
GOLPH3	0.2754	1.05817	2.85146	0.00766257	0.0549193	-2.72522	0.2754
PGM3	-0.226467	0.9781	-2.85067	0.00767762	0.0549598	-2.72699	0.226467
UBE2O	-0.251933	1.04183	-2.85029	0.00768488	0.0549598	-2.72784	0.251933
PCBD1	-0.302533	0.961733	-2.84946	0.00770075	0.0550137	-2.72971	0.302533
PLBD2	0.5362	1.18663	2.84699	0.00774801	0.0552915	-2.73523	0.5362
ETV6	0.265467	1.12107	2.84488	0.00778875	0.0555222	-2.73996	0.265467
PITPNB	0.322267	1.08507	2.84397	0.00780632	0.0555874	-2.74199	0.322267
CDC42EP4	0.292267	1.057	2.8429	0.00782704	0.0556627	-2.74438	0.292267
OLFML2A	0.685842	1.21679	2.84245	0.00783586	0.0556627	-2.74539	0.685842
BRD2	0.344467	1.00943	2.84212	0.00784219	0.0556627	-2.74612	0.344467
SLC4A1	-1.56247	1.28397	-2.84055	0.00787287	0.0558204	-2.74964	1.56247
L2HGDH	0.507067	0.865067	2.83906	0.00790185	0.0559658	-2.75296	0.507067
THOC7	0.306267	1.0822	2.8371	0.0079404	0.0561655	-2.75734	0.306267
ECSIT	0.567933	0.957033	2.83676	0.00794707	0.0561655	-2.7581	0.567933
BBS2	-0.269533	1.0395	-2.8316	0.00804944	0.0568175	-2.76964	0.269533
ACAD9	0.359733	0.9564	2.83124	0.00805653	0.0568175	-2.77043	0.359733
RHOF	0.41841	1.06404	2.82873	0.0081068	0.057111	-2.77604	0.41841
AKR7A2	-0.276267	0.957667	-2.82796	0.0081223	0.0571592	-2.77776	0.276267
MAPK1	-0.188733	1.03643	-2.82715	0.00813851	0.0572122	-2.77956	0.188733
EXTL2	0.7462	1.21803	2.82652	0.00815126	0.057241	-2.78097	0.7462
SIAE	0.409333	1.14547	2.82597	0.00816236	0.0572579	-2.78219	0.409333
APOBEC3C	-0.264649	1.06691	-2.81928	0.00829847	0.0580635	-2.79709	0.264649
IGHV3-73	-0.640331	1.22926	-2.81916	0.00830095	0.0580635	-2.79736	0.640331
IGLV10-54	-1.05693	1.1404	-2.81872	0.00830997	0.0580635	-2.79834	1.05693
RPS28	0.321867	1.10073	2.8186	0.00831238	0.0580635	-2.7986	0.321867
SORT1	0.546133	1.11487	2.81796	0.00832552	0.0580939	-2.80002	0.546133
GPC4	0.5216	1.18313	2.81579	0.0083704	0.0583453	-2.80487	0.5216
IGKV3D-15	-0.645333	1.1202	-2.81335	0.00842094	0.0585853	-2.81029	0.645333
GHITM	0.533133	0.9455	2.81275	0.00843338	0.0585853	-2.81162	0.533133
ERP29	-0.2656	0.986533	-2.81252	0.00843814	0.0585853	-2.81212	0.2656
APOC1	-0.909133	1.1321	-2.81242	0.00844033	0.0585853	-2.81236	0.909133
MAP2	0.210933	1.08173	2.81082	0.0084736	0.0587545	-2.8159	0.210933
FN3KRP	-0.270133	0.936733	-2.80944	0.00850253	0.0588932	-2.81897	0.270133
TSR1	0.266443	1.00991	2.80843	0.0085238	0.058921	-2.82122	0.266443
GTPBP10	0.381293	1.1414	2.8084	0.0085244	0.058921	-2.82128	0.381293
ABLIM3	0.191463	1.03527	2.8075	0.00854332	0.05899	-2.82328	0.191463
CCDC61	0.298135	1.05155	2.8062	0.0085708	0.0591179	-2.82617	0.298135
PLEKHA2	-0.274267	1.158	-2.80386	0.00862051	0.0593987	-2.83137	0.274267
ERGIC2	-0.310487	1.00799	-2.80263	0.00864663	0.0594665	-2.8341	0.310487
THOP1	-0.303	1.0669	-2.80231	0.00865349	0.0594665	-2.83481	0.303
PDXP	-0.321933	1.26923	-2.80213	0.00865737	0.0594665	-2.83521	0.321933
SCAF11	0.330867	1.12137	2.80062	0.0086896	0.0595698	-2.83856	0.330867
VPS13D	0.266	1.13853	2.80058	0.00869046	0.0595698	-2.83865	0.266
PLXNA1	0.296533	1.09967	2.79913	0.00872153	0.0597208	-2.84186	0.296533
HLA-B	0.525933	1.01457	2.79746	0.00875745	0.0599046	-2.84556	0.525933
WWP2	0.4464	1.23487	2.79348	0.00884375	0.0604323	-2.85438	0.4464
LUM	-0.437667	1.1293	-2.79257	0.00886365	0.0605057	-2.8564	0.437667
TMEM70	0.373067	0.9598	2.79146	0.0088877	0.0606072	-2.85884	0.373067
CX3CL1	0.6962	1.1239	2.79012	0.00891722	0.0606434	-2.86182	0.6962
EPB42	-1.36847	1.14677	-2.79001	0.0089196	0.0606434	-2.86206	1.36847
PTPRD	0.35	1.05127	2.78996	0.00892057	0.0606434	-2.86216	0.35
C11orf68	-0.360231	1.07317	-2.78901	0.00894164	0.060724	-2.86428	0.360231
MTPN	-0.3546	1.06963	-2.78699	0.00898607	0.0609005	-2.86874	0.3546
ACTR1B	0.3548	1.14513	2.78699	0.00898608	0.0609005	-2.86874	0.3548
HEXD	-0.309943	0.914378	-2.78524	0.00902482	0.0611004	-2.87261	0.309943
UCHL1	-0.4118	1.01623	-2.7806	0.00912837	0.0617102	-2.88286	0.4118
CANT1	0.633467	1.1628	2.78036	0.0091336	0.0617102	-2.88338	0.633467
STK3	-0.211333	1.1066	-2.77938	0.00915566	0.0617763	-2.88555	0.211333
CTSO	0.589708	1.25036	2.7791	0.0091621	0.0617763	-2.88618	0.589708
RBP1	-0.291496	0.99375	-2.77726	0.0092034	0.0619405	-2.89022	0.291496
ARPC3	0.268733	1.01643	2.77718	0.00920521	0.0619405	-2.8904	0.268733
C11orf54	-0.4632	1.10847	-2.77664	0.00921752	0.0619601	-2.8916	0.4632
MBD1	0.314267	1.0932	2.77622	0.00922699	0.0619607	-2.89252	0.314267
PPP6C	0.212667	1.06853	2.77472	0.00926114	0.0621268	-2.89584	0.212667
RBM27	0.290333	1.15157	2.77422	0.00927234	0.0621388	-2.89693	0.290333
USE1	0.216267	1.06953	2.77308	0.00929849	0.0622509	-2.89946	0.216267
BCAR1	0.252867	1.02697	2.77173	0.00932927	0.0623403	-2.90243	0.252867
MPHOSPH8	0.354467	1.02063	2.77167	0.00933074	0.0623403	-2.90257	0.354467
NCBP2	0.271	1.00957	2.77041	0.00935954	0.0624695	-2.90534	0.271
GFRA2	0.503223	1.31569	2.76925	0.00938615	0.0625838	-2.90789	0.503223
RBP4	-0.397698	1.17543	-2.76877	0.00939724	0.0625945	-2.90895	0.397698
PTGES2	0.353133	0.967633	2.76776	0.00942052	0.0626619	-2.91117	0.353133
MTM1	0.2656	0.965933	2.76751	0.00942634	0.0626619	-2.91173	0.2656
MBD3	0.304333	1.13077	2.76623	0.00945593	0.0627416	-2.91454	0.304333
CAPZA1	0.2394	1.1543	2.76617	0.00945733	0.0627416	-2.91468	0.2394
CHGB	0.7069	1.43372	2.76556	0.0094715	0.0627724	-2.91602	0.7069
ECI2	0.2908	0.900133	2.76425	0.0095019	0.0628732	-2.9189	0.2908
MRPL3	0.313867	1.01867	2.76409	0.00950575	0.0628732	-2.91926	0.313867
RPS7	0.255867	0.9442	2.76309	0.00952895	0.0629636	-2.92145	0.255867
GAR1	0.3184	1.07447	2.76251	0.00954263	0.0629909	-2.92274	0.3184
LAMC2	0.379533	1.1161	2.76017	0.00959737	0.0632889	-2.92788	0.379533
CLTA	0.4208	1.08527	2.75883	0.0096289	0.0633055	-2.93082	0.4208
SNX13	0.322711	1.24122	2.75848	0.00963714	0.0633055	-2.93159	0.322711
PIK3IP1	-0.496067	1.01017	-2.75834	0.00964048	0.0633055	-2.9319	0.496067
PTK7	0.335267	1.13343	2.75817	0.0096446	0.0633055	-2.93229	0.335267
IL1RAP	0.748467	1.22097	2.75803	0.00964784	0.0633055	-2.93259	0.748467
CDK5	-0.312302	1.13904	-2.75607	0.0096941	0.0635459	-2.93688	0.312302
TLE1	0.314333	1.07917	2.75428	0.00973679	0.0637625	-2.94083	0.314333
ASRGL1	0.257371	0.994431	2.7533	0.0097602	0.0638045	-2.94298	0.257371
SERPINB8	0.297667	1.17637	2.7532	0.00976255	0.0638045	-2.9432	0.297667
GCA	0.361667	1.08397	2.75189	0.00979378	0.0639453	-2.94607	0.361667
GPD2	0.210333	0.991633	2.75093	0.00981686	0.0640327	-2.94818	0.210333
MINDY1	-0.340933	1.0716	-2.75045	0.00982844	0.064045	-2.94924	0.340933
SF3B3	0.281467	1.086	2.74969	0.00984675	0.0640544	-2.95091	0.281467
EMC8	0.255733	0.9772	2.74958	0.0098493	0.0640544	-2.95114	0.255733
PSMB1	0.219933	1.03857	2.74803	0.00988671	0.0642344	-2.95454	0.219933
ARFGAP2	-0.243867	0.991667	-2.74737	0.00990259	0.0642471	-2.95598	0.243867
EXOSC2	0.2698	1.12297	2.74714	0.00990812	0.0642471	-2.95648	0.2698
ITPA	-0.466	1.0794	-2.74594	0.00993726	0.0643728	-2.95912	0.466
IGKV3-20	-0.647933	0.9955	-2.74441	0.0099745	0.0644553	-2.96247	0.647933
PDIA6	-0.2298	0.995433	-2.74425	0.00997846	0.0644553	-2.96283	0.2298
TXNIP	0.578268	1.33048	2.74421	0.00997929	0.0644553	-2.96291	0.578268
BPNT1	-0.2902	0.9683	-2.73992	0.0100845	0.0650713	-2.97232	0.2902
NOPCHAP1	-0.199176	0.945517	-2.73721	0.0101515	0.0652623	-2.97825	0.199176
ADH4	0.598667	1.0302	2.73719	0.0101519	0.0652623	-2.97829	0.598667
FBXO21	-0.336489	1.07447	-2.73714	0.0101531	0.0652623	-2.97839	0.336489
BRD9	0.217846	1.14122	2.73712	0.0101537	0.0652623	-2.97844	0.217846
SUMO3	-0.429537	1.11997	-2.73509	0.0102039	0.0655214	-2.98287	0.429537
SQSTM1	-0.483067	1.0522	-2.73404	0.0102302	0.0656264	-2.98518	0.483067
GGACT	-0.528867	1.10797	-2.73256	0.0102673	0.0657422	-2.98842	0.528867
EPB41	-0.9062	1.09403	-2.73252	0.0102682	0.0657422	-2.9885	0.9062
CST6	0.738052	1.45982	2.73162	0.0102908	0.0657854	-2.99047	0.738052
TMEM141	0.711267	0.985233	2.73146	0.0102948	0.0657854	-2.99083	0.711267
DDX3X	0.2204	1.03313	2.72998	0.0103319	0.0659233	-2.99405	0.2204
ARRB2	-0.904974	1.20883	-2.72948	0.0103446	0.0659233	-2.99515	0.904974
ATRAID	0.3344	0.9466	2.72941	0.0103464	0.0659233	-2.9953	0.3344
PITHD1	-0.307667	1.08003	-2.72886	0.0103601	0.0659468	-2.99649	0.307667
CDKN2AIP	0.248733	1.1295	2.72798	0.0103824	0.0660252	-2.99842	0.248733
ITPR3	0.306933	1.05427	2.72615	0.0104287	0.0662342	-3.00241	0.306933
SPCS2	0.3738	1.04317	2.7254	0.0104479	0.0662342	-3.00406	0.3738
TAMM41	0.276082	1.0852	2.72539	0.0104482	0.0662342	-3.00408	0.276082
LBR	0.337733	1.05013	2.72471	0.0104653	0.0662342	-3.00555	0.337733
C1QB	-0.496133	1.2116	-2.72471	0.0104654	0.0662342	-3.00556	0.496133
ADD1	-0.3304	1.05627	-2.72398	0.010484	0.0662402	-3.00714	0.3304
WDR45B	-0.36333	1.10418	-2.72317	0.0105046	0.0662402	-3.00891	0.36333
PACSIN3	0.390733	0.910567	2.7231	0.0105064	0.0662402	-3.00906	0.390733
CLIC2	0.308867	1.0621	2.7231	0.0105065	0.0662402	-3.00907	0.308867
IGFBP4	0.464896	1.12162	2.72127	0.0105533	0.0664549	-3.01305	0.464896
MROH1	0.403	1.09337	2.72089	0.0105631	0.0664549	-3.01388	0.403
NPR3	0.8138	1.2493	2.72059	0.0105708	0.0664549	-3.01453	0.8138
BSDC1	-1.19127	1.03043	-2.71942	0.0106011	0.066582	-3.0171	1.19127
EBAG9	0.646956	1.48619	2.71835	0.0106287	0.0666489	-3.01943	0.646956
RMC1	0.259933	1.10523	2.71793	0.0106395	0.0666489	-3.02034	0.259933
PTMA	-0.4188	1.09127	-2.71768	0.0106461	0.0666489	-3.02089	0.4188
RPL7L1	0.3296	1.11667	2.71744	0.0106521	0.0666489	-3.0214	0.3296
CASP1	-0.289	0.969033	-2.71642	0.0106786	0.0667513	-3.02362	0.289
USP13	-0.321	0.9511	-2.71553	0.0107018	0.0668054	-3.02557	0.321
SLC2A1	-1.07347	1.03847	-2.71528	0.0107083	0.0668054	-3.02611	1.07347
YWHAE	-0.1648	0.929667	-2.71492	0.0107176	0.0668054	-3.02689	0.1648
LAMP2	0.3902	1.03677	2.71397	0.0107425	0.0668971	-3.02897	0.3902
UNC5C	0.6224	1.1142	2.71024	0.0108401	0.0674418	-3.03707	0.6224
TRAPPC12	0.2516	1.09367	2.70939	0.0108625	0.0675174	-3.03892	0.2516
EXOC1	0.265533	1.05083	2.70894	0.0108745	0.0675283	-3.03991	0.265533
PLCG1	-0.2616	1.03067	-2.70815	0.0108954	0.0675943	-3.04162	0.2616
TAX1BP1	0.222276	1.09222	2.70703	0.0109251	0.0676887	-3.04406	0.222276
NCKAP1	0.271333	1.04547	2.7067	0.0109339	0.0676887	-3.04478	0.271333
LMBRD1	0.354267	0.9734	2.70642	0.0109413	0.0676887	-3.04539	0.354267
TPPP3	-1.01433	1.1101	-2.70591	0.0109548	0.0677085	-3.04649	1.01433
AGXT	1.1648	1.1024	2.70495	0.0109803	0.0678027	-3.04858	1.1648
GALE	-0.250667	1.11053	-2.70394	0.0110074	0.0679031	-3.05078	0.250667
GIGYF2	0.1956	1.05047	2.70343	0.011021	0.0679031	-3.05189	0.1956
CLCN6	0.208013	0.896768	2.70281	0.0110375	0.0679031	-3.05322	0.208013
CORO1B	-0.300667	1.03413	-2.70268	0.0110409	0.0679031	-3.0535	0.300667
RBM34	0.216933	1.0542	2.70242	0.011048	0.0679031	-3.05408	0.216933
LPA	-1.29473	1.13223	-2.702	0.0110591	0.0679082	-3.05498	1.29473
CAMKMT	-0.269714	1.00181	-2.70038	0.0111028	0.0680755	-3.05851	0.269714
HMGN2	-0.5062	0.9019	-2.70019	0.0111079	0.0680755	-3.05892	0.5062
AAMDC	-0.346733	1.0201	-2.69984	0.0111173	0.0680755	-3.05968	0.346733
ECE1	0.225867	1.1296	2.69888	0.0111433	0.0681261	-3.06177	0.225867
C16orf89	1.13907	1.15487	2.69848	0.0111539	0.0681261	-3.06262	1.13907
RRP1	0.293867	1.0294	2.69839	0.0111565	0.0681261	-3.06283	0.293867
GTF2F2	0.2614	1.09163	2.69783	0.0111716	0.0681552	-3.06404	0.2614
OMA1	0.396867	0.9697	2.69743	0.0111825	0.0681583	-3.0649	0.396867
EDC4	0.239733	1.0472	2.697	0.0111941	0.0681666	-3.06584	0.239733
LRRC25	0.652667	1.2138	2.69632	0.0112125	0.0682156	-3.06731	0.652667
TBC1D15	0.225133	1.0357	2.69426	0.0112686	0.0684936	-3.07177	0.225133
PTMS	-1.2506	1.3013	-2.69152	0.0113436	0.0688859	-3.0777	1.2506
CNTN6	0.6986	1.09943	2.69098	0.0113586	0.0689135	-3.07888	0.6986
PIGS	0.200267	1.04793	2.68954	0.0113982	0.0690906	-3.082	0.200267
CTSB	0.529267	1.00903	2.6886	0.0114241	0.0691837	-3.08403	0.529267
SRSF5	0.5196	1.14193	2.68791	0.0114432	0.0691992	-3.08553	0.5196
SEPSECS	-0.258933	1.05413	-2.68775	0.0114476	0.0691992	-3.08587	0.258933
TSG101	0.2344	1.03487	2.68708	0.0114663	0.0692491	-3.08733	0.2344
PROSER2	0.374533	1.14367	2.68542	0.0115123	0.0694633	-3.09091	0.374533
VAC14	0.2826	1.0811	2.68392	0.0115543	0.0696194	-3.09416	0.2826
SRSF1	0.3798	1.1183	2.68374	0.0115593	0.0696194	-3.09455	0.3798
COPB1	0.3536	1.13227	2.68287	0.0115837	0.069703	-3.09644	0.3536
TUBB4A	0.285157	0.982842	2.6807	0.0116445	0.0700046	-3.10111	0.285157
MORC2	0.3758	1.06657	2.67804	0.0117195	0.0703377	-3.10685	0.3758
AGK	0.235867	0.936267	2.67798	0.0117212	0.0703377	-3.10698	0.235867
P4HA2	0.369467	1.1424	2.67408	0.0118322	0.0709394	-3.11541	0.369467
MED17	0.387057	1.23375	2.67267	0.0118727	0.0711177	-3.11846	0.387057
SNRPD2	0.318267	1.03487	2.67057	0.0119328	0.0714131	-3.12298	0.318267
INPP5K	0.3862	1.08197	2.67014	0.0119453	0.0714228	-3.12391	0.3862
MED4	0.26731	1.12967	2.66877	0.0119847	0.0715536	-3.12685	0.26731
MON2	0.319333	1.1142	2.66835	0.0119971	0.0715536	-3.12777	0.319333
ENPP4	0.2968	1.1146	2.66826	0.0119997	0.0715536	-3.12797	0.2968
ABHD12	0.293667	1.09003	2.66764	0.0120176	0.0715955	-3.1293	0.293667
RNPEP	-0.355267	1.1271	-2.66398	0.0121241	0.0721322	-3.13718	0.355267
RPL35A	0.253	0.988433	2.66336	0.0121422	0.0721322	-3.13851	0.253
PEX5	0.259469	1.08427	2.66331	0.0121436	0.0721322	-3.13862	0.259469
EXOSC10	0.2498	1.01023	2.66305	0.0121513	0.0721322	-3.13918	0.2498
STRN3	0.1518	1.03077	2.66259	0.0121648	0.072147	-3.14017	0.1518
SDHA	0.451	0.822233	2.66197	0.0121829	0.0721839	-3.1415	0.451
XRCC1	0.226333	1.0793	2.6616	0.0121938	0.0721839	-3.1423	0.226333
CLCC1	0.265267	1.0713	2.66126	0.0122038	0.0721839	-3.14303	0.265267
RPS27L	0.496267	0.958333	2.65984	0.0122456	0.0723663	-3.14608	0.496267
ECM1	-0.609267	1.22723	-2.65927	0.0122623	0.0723696	-3.1473	0.609267
SEH1L	0.3142	1.09197	2.65908	0.0122681	0.0723696	-3.14772	0.3142
TP53BP2	0.214067	1.01917	2.65778	0.0123063	0.072467	-3.1505	0.214067
KRI1	0.3098	0.9607	2.65766	0.01231	0.072467	-3.15077	0.3098
GNA11	0.336467	1.02157	2.65741	0.0123175	0.072467	-3.15131	0.336467
SPTA1	-1.5388	1.1462	-2.65678	0.0123362	0.0725122	-3.15266	1.5388
CNOT2	0.247067	1.12513	2.6557	0.0123683	0.0726281	-3.15499	0.247067
RABGGTA	-0.581667	1.07737	-2.65537	0.0123779	0.0726281	-3.15568	0.581667
B4GALT1	0.680533	1.2746	2.65364	0.0124297	0.0727931	-3.1594	0.680533
PSD4	0.256982	1.1573	2.65358	0.0124314	0.0727931	-3.15953	0.256982
FLOT1	-0.2562	1.0311	-2.65332	0.0124391	0.0727931	-3.16008	0.2562
MRPS5	0.3104	0.947267	2.65115	0.0125045	0.0729508	-3.16476	0.3104
FAM241B	-0.177211	1.0596	-2.65107	0.0125069	0.0729508	-3.16493	0.177211
GPAA1	0.252569	1.05115	2.65104	0.0125076	0.0729508	-3.16498	0.252569
AQP1	0.5086	1.11563	2.65095	0.0125103	0.0729508	-3.16517	0.5086
GRWD1	0.267	1.0975	2.65018	0.0125336	0.0730225	-3.16684	0.267
TBCB	-0.174533	1.02153	-2.64935	0.0125584	0.0730504	-3.1686	0.174533
PSMD7	0.3336	1.07353	2.64928	0.0125606	0.0730504	-3.16875	0.3336
PGK2	-0.2738	0.9591	-2.64756	0.0126127	0.0732472	-3.17245	0.2738
VARS1	0.198533	0.970867	2.64736	0.0126186	0.0732472	-3.17287	0.198533
SPG21	0.2408	0.9598	2.64707	0.0126277	0.0732472	-3.17351	0.2408
F13A1	0.446733	1.12237	2.64664	0.0126405	0.0732572	-3.17441	0.446733
TRAPPC6B	0.269067	1.18553	2.64557	0.0126732	0.073299	-3.17671	0.269067
PLA2R1	0.702333	1.34977	2.64534	0.0126801	0.073299	-3.17721	0.702333
SNX18	-0.271267	1.17037	-2.64531	0.012681	0.073299	-3.17727	0.271267
RBM45	0.229957	1.10276	2.64128	0.0128043	0.0739216	-3.1859	0.229957
UAP1L1	-0.259333	0.983867	-2.64106	0.0128111	0.0739216	-3.18637	0.259333
HMBS	-0.4022	1.0281	-2.64043	0.0128305	0.0739687	-3.18772	0.4022
IGHG2	-0.738733	1.18163	-2.63998	0.0128443	0.0739838	-3.18868	0.738733
SAA2	0.887267	1.33303	2.63849	0.0128904	0.0741841	-3.19187	0.887267
PCYT2	-0.2434	0.998767	-2.63785	0.0129104	0.0742346	-3.19325	0.2434
EVPL	0.3328	1.0404	2.63713	0.0129326	0.0742978	-3.19479	0.3328
FOXK1	0.196867	1.01857	2.63634	0.0129572	0.0743746	-3.19649	0.196867
LSM12	0.216533	0.938867	2.63594	0.0129696	0.0743811	-3.19734	0.216533
DCPS	-0.2972	1.0486	-2.63371	0.0130389	0.0746659	-3.20209	0.2972
SYNJ1	0.204247	1.00866	2.63362	0.013042	0.0746659	-3.2023	0.204247
PLXNB2	0.241867	1.09313	2.63326	0.0130532	0.0746659	-3.20307	0.241867
ACE2	0.45052	1.21369	2.63237	0.0130811	0.0747573	-3.20497	0.45052
PRORP	0.2442	0.984767	2.63193	0.0130948	0.0747573	-3.2059	0.2442
VAPB	0.203	1.0003	2.63166	0.0131032	0.0747573	-3.20647	0.203
HADHA	0.416333	0.8733	2.63035	0.0131444	0.0749279	-3.20927	0.416333
GOLGA7	0.3422	1.26117	2.62908	0.0131846	0.0750917	-3.21199	0.3422
ARHGEF11	0.215519	1.00393	2.62784	0.0132238	0.07525	-3.21463	0.215519
CYFIP1	0.273933	1.11103	2.62682	0.0132562	0.0753649	-3.21682	0.273933
ATP2B1	0.234933	1.04453	2.62648	0.0132668	0.0753649	-3.21753	0.234933
TUBB2A	-0.246867	1.09943	-2.62492	0.0133164	0.0755203	-3.22086	0.246867
USP10	0.201467	1.05727	2.62491	0.013317	0.0755203	-3.2209	0.201467
CASP6	-0.193701	1.07477	-2.62429	0.0133366	0.0755666	-3.22221	0.193701
C6	-0.422933	1.02527	-2.62245	0.0133955	0.0758349	-3.22613	0.422933
TTC19	0.378533	1.1442	2.6207	0.0134518	0.0760308	-3.22987	0.378533
ACBD5	0.279533	1.0393	2.62066	0.0134531	0.0760308	-3.22995	0.279533
ADGRB2	0.9488	1.21667	2.62009	0.0134713	0.0760687	-3.23116	0.9488
TMEM41B	0.222267	0.932785	2.61939	0.0134938	0.0760741	-3.23265	0.222267
ZNF787	0.559717	1.12752	2.61935	0.0134953	0.0760741	-3.23275	0.559717
TMED9	0.366333	1.08083	2.61848	0.0135232	0.0761053	-3.23458	0.366333
GPAT3	-0.865359	1.27645	-2.61829	0.0135294	0.0761053	-3.23499	0.865359
GABARAPL1	0.231671	1.11402	2.6181	0.0135355	0.0761053	-3.23539	0.231671
BSG	0.3366	0.9115	2.61715	0.0135665	0.0762151	-3.23743	0.3366
MRPS9	0.287867	0.8918	2.61606	0.0136019	0.0763485	-3.23975	0.287867
ARHGAP31	-0.351	1.13163	-2.61556	0.013618	0.0763741	-3.2408	0.351
YTHDF2	0.250867	1.0807	2.61477	0.0136439	0.0764546	-3.2425	0.250867
CHD3	0.294497	1.02453	2.61176	0.0137423	0.0769406	-3.24889	0.294497
CNNM3	0.270333	1.1629	2.61055	0.0137821	0.077082	-3.25147	0.270333
THEM4	-0.808733	1.0097	-2.61028	0.0137909	0.077082	-3.25204	0.808733
CLTB	0.270467	1.08703	2.60965	0.0138116	0.077096	-3.25337	0.270467
MATN1	-2.1572	1.37127	-2.60949	0.0138168	0.077096	-3.2537	2.1572
PARS2	-0.394835	1.01377	-2.60881	0.0138392	0.0771385	-3.25515	0.394835
SLC25A1	0.5108	0.987933	2.60856	0.0138478	0.0771385	-3.2557	0.5108
RNF185	0.335933	1.02677	2.60597	0.0139335	0.0775096	-3.26119	0.335933
HBG1	-1.37807	1.00923	-2.60584	0.0139379	0.0775096	-3.26147	1.37807
HADHB	0.394267	0.860867	2.60538	0.0139532	0.0775295	-3.26245	0.394267
TXNL4A	0.356212	1.18529	2.60461	0.0139789	0.0776069	-3.26409	0.356212
PNPLA7	0.208151	1.03675	2.60368	0.0140098	0.077645	-3.26605	0.208151
VDAC2	0.358067	0.854367	2.60341	0.0140187	0.077645	-3.26662	0.358067
SLC25A6	0.41	0.7592	2.60334	0.014021	0.077645	-3.26676	0.41
DNASE1L1	0.722667	1.19213	2.601	0.0140995	0.0780119	-3.27173	0.722667
THY1	-0.232533	1.1222	-2.60066	0.0141109	0.0780119	-3.27245	0.232533
STRAP	0.205333	1.0318	2.59953	0.0141492	0.0781531	-3.27486	0.205333
TFRC	0.3086	1.07643	2.5992	0.0141601	0.0781531	-3.27555	0.3086
ARNT	-0.2936	1.10627	-2.59763	0.0142134	0.0783813	-3.27888	0.2936
CLPX	0.191333	1.03033	2.59715	0.0142295	0.0784049	-3.27989	0.191333
TMEM192	0.30861	1.12911	2.59575	0.0142772	0.0786021	-3.28287	0.30861
DYNC1H1	0.199933	1.0339	2.59456	0.0143176	0.0787585	-3.28538	0.199933
PHKG1	-0.28283	0.954452	-2.59416	0.0143311	0.0787673	-3.28622	0.28283
NAPRT	-0.4434	1.0797	-2.59327	0.0143617	0.0788697	-3.28812	0.4434
XRCC5	0.2734	1.04577	2.59235	0.0143932	0.0788763	-3.29006	0.2734
ALG2	0.3098	1.0693	2.5922	0.0143983	0.0788763	-3.29038	0.3098
C2orf49	0.2878	1.17323	2.59219	0.0143987	0.0788763	-3.29041	0.2878
GNA14	-0.5676	1.13207	-2.59183	0.014411	0.0788783	-3.29117	0.5676
MRPS15	0.2982	0.9179	2.59132	0.0144284	0.0789079	-3.29224	0.2982
AKAP2	0.2156	1.0474	2.59066	0.0144512	0.0789673	-3.29364	0.2156
CLTC	0.208467	1.0631	2.58967	0.0144853	0.0790882	-3.29574	0.208467
NQO2	-0.3974	0.9189	-2.58923	0.0145005	0.0791055	-3.29667	0.3974
LTBP3	0.561733	1.03007	2.58643	0.0145973	0.079568	-3.30258	0.561733
PIK3R4	0.214467	1.0865	2.58493	0.0146493	0.0797493	-3.30574	0.214467
AP1S2	0.255267	1.10057	2.58478	0.0146547	0.0797493	-3.30607	0.255267
SULF1	0.466733	1.2449	2.58351	0.014699	0.0799052	-3.30875	0.466733
H2BC1	0.270993	1.11895	2.58326	0.0147076	0.0799052	-3.30927	0.270993
SPTB	-1.26787	1.0654	-2.58214	0.0147469	0.0800528	-3.31164	1.26787
UTP15	0.235163	1.16569	2.58162	0.014765	0.0800851	-3.31273	0.235163
PRRC2B	0.252467	1.02017	2.58076	0.0147951	0.0801827	-3.31455	0.252467
TMEM238	-0.421733	1.0908	-2.57788	0.0148968	0.080553	-3.32063	0.421733
FCER1G	0.703	1.09323	2.57779	0.0148999	0.080553	-3.32081	0.703
FAF1	-0.188467	1.0217	-2.5775	0.01491	0.080553	-3.32142	0.188467
NCOA7	0.297867	1.10833	2.57714	0.014923	0.080553	-3.32219	0.297867
ADGRG1	0.8	1.10487	2.5771	0.0149245	0.080553	-3.32228	0.8
NOS3	0.2478	1.05257	2.57566	0.0149756	0.0807631	-3.32532	0.2478
ELP4	-0.293067	0.993133	-2.57411	0.0150306	0.0809441	-3.32857	0.293067
LILRA4	0.4208	1.06887	2.57324	0.0150617	0.0809441	-3.33041	0.4208
NDUFA12	0.302933	0.927867	2.57302	0.0150696	0.0809441	-3.33087	0.302933
ARGLU1	0.249067	1.01253	2.573	0.0150703	0.0809441	-3.33091	0.249067
DDX56	0.2214	1.0419	2.57299	0.0150705	0.0809441	-3.33093	0.2214
TCIRG1	0.306	1.14347	2.57198	0.0151068	0.0810729	-3.33306	0.306
HTRA3	0.458667	1.0984	2.57103	0.0151408	0.0811403	-3.33506	0.458667
RP9	0.31362	1.14771	2.57094	0.0151439	0.0811403	-3.33524	0.31362
GIMAP1	0.3528	1.015	2.56795	0.0152519	0.0816331	-3.34155	0.3528
MYCBP	0.373	1.1243	2.5677	0.0152606	0.0816331	-3.34206	0.373
EMCN	0.330673	1.17872	2.56655	0.0153022	0.0817288	-3.34448	0.330673
TMX2	0.285333	0.965533	2.56642	0.0153072	0.0817288	-3.34476	0.285333
TTC26	0.312079	1.23618	2.56619	0.0153156	0.0817288	-3.34525	0.312079
KIF13A	-0.190267	1.09087	-2.56534	0.0153463	0.081826	-3.34702	0.190267
IFNAR1	0.60785	1.31127	2.56497	0.0153598	0.0818323	-3.34781	0.60785
CAD	0.2656	1.02907	2.56364	0.0154083	0.0820245	-3.35061	0.2656
PRKY	0.757971	1.29623	2.56235	0.0154555	0.0822094	-3.35332	0.757971
IGHM	-0.895133	1.06837	-2.56172	0.0154784	0.0822447	-3.35464	0.895133
MLH1	-0.4062	1.08943	-2.56148	0.0154871	0.0822447	-3.35513	0.4062
EIF5A	0.275067	1.05333	2.56087	0.0155095	0.0822891	-3.35642	0.275067
VPS11	0.205	1.02777	2.56058	0.0155204	0.0822891	-3.35704	0.205
TMEM14C	0.202192	0.976027	2.55957	0.0155574	0.0824193	-3.35915	0.202192
GAK	0.2486	1.14757	2.55914	0.015573	0.0824359	-3.36004	0.2486
PRKAR2A	0.201333	1.01187	2.55744	0.015636	0.0827031	-3.36362	0.201333
EGFR	0.324667	1.11133	2.55575	0.0156986	0.0829677	-3.36717	0.324667
FXYD1	0.257459	0.835667	2.55245	0.0158214	0.0835495	-3.37408	0.257459
STX5	0.246267	1.06767	2.55135	0.0158627	0.0836745	-3.37639	0.246267
PRMT1	0.279267	1.07357	2.55084	0.0158818	0.0836745	-3.37746	0.279267
BSPRY	0.303733	1.06273	2.55052	0.0158937	0.0836745	-3.37812	0.303733
TTC4	-0.568068	1.08071	-2.55047	0.0158957	0.0836745	-3.37824	0.568068
IGKV1D-33	-0.371133	1.20377	-2.54954	0.0159307	0.0837918	-3.38018	0.371133
VTA1	-0.257733	0.971733	-2.54873	0.0159612	0.0838854	-3.38188	0.257733
LIPA	0.210963	1.08322	2.54755	0.0160055	0.0840509	-3.38433	0.210963
CHL1	-0.496045	1.03832	-2.54716	0.0160206	0.0840633	-3.38517	0.496045
AGPS	0.215933	1.07657	2.54576	0.0160735	0.0842233	-3.3881	0.215933
TIMM21	0.3696	0.959867	2.54568	0.0160766	0.0842233	-3.38826	0.3696
ITPRID2	0.235867	1.094	2.54502	0.0161014	0.0842868	-3.38963	0.235867
FURIN	0.764067	1.2239	2.54344	0.0161616	0.0845347	-3.39294	0.764067
C5	-0.439067	1.15553	-2.54265	0.0161919	0.0846258	-3.3946	0.439067
NDUFS3	0.386133	0.865133	2.54187	0.0162217	0.0846781	-3.39623	0.386133
BUB3	0.2494	1.05803	2.54147	0.0162368	0.0846781	-3.39705	0.2494
NUP205	0.2204	1.08347	2.54138	0.0162403	0.0846781	-3.39725	0.2204
HDGFL3	0.300533	1.079	2.53969	0.0163052	0.0848832	-3.40078	0.300533
SEPTIN10	-0.332133	1.085	-2.53952	0.0163116	0.0848832	-3.40113	0.332133
HEXB	0.290267	1.13493	2.5393	0.0163203	0.0848832	-3.4016	0.290267
BRIX1	0.216333	1.07783	2.53901	0.0163311	0.0848832	-3.40219	0.216333
PPT1	0.300467	1.09903	2.53812	0.0163656	0.0849955	-3.40405	0.300467
BCS1L	0.246733	1.04777	2.53773	0.0163808	0.0850076	-3.40488	0.246733
DDX41	0.256667	1.0062	2.53549	0.0164673	0.0853895	-3.40954	0.256667
ZNF714	0.415467	1.22167	2.5349	0.01649	0.0854401	-3.41077	0.415467
PARP4	0.221733	1.13053	2.53355	0.0165428	0.0856462	-3.41359	0.221733
OPA1	0.2734	0.912833	2.53311	0.01656	0.085668	-3.41451	0.2734
GATD1	-0.172933	1.11973	-2.53189	0.0166073	0.0858274	-3.41704	0.172933
VANGL1	-0.258031	1.01742	-2.53136	0.0166282	0.0858274	-3.41816	0.258031
DENND2A	0.259341	0.986278	2.5311	0.0166384	0.0858274	-3.4187	0.259341
ATP5MK	0.4314	1.0059	2.53099	0.0166428	0.0858274	-3.41893	0.4314
SLC25A24	0.344467	0.9959	2.53022	0.016673	0.0858391	-3.42054	0.344467
ADAR	0.2812	1.0202	2.53011	0.0166773	0.0858391	-3.42077	0.2812
COPB2	0.314067	1.07017	2.52994	0.0166841	0.0858391	-3.42113	0.314067
NCCRP1	0.52181	1.21849	2.52829	0.0167489	0.0861054	-3.42456	0.52181
PPP2R5C	0.361257	1.05171	2.52539	0.0168632	0.0864457	-3.43058	0.361257
SERINC1	0.302483	1.27619	2.52534	0.0168654	0.0864457	-3.4307	0.302483
CLSTN3	1.0156	1.2386	2.52529	0.0168672	0.0864457	-3.43079	1.0156
EIF3C	0.188933	0.999733	2.52529	0.0168675	0.0864457	-3.4308	0.188933
TRAPPC3	0.304467	1.13443	2.52403	0.0169173	0.086634	-3.43342	0.304467
PNN	0.238067	1.06577	2.52188	0.0170029	0.08698	-3.43788	0.238067
RAB9A	0.298467	1.10663	2.52168	0.0170112	0.08698	-3.43832	0.298467
LZTFL1	-0.281133	1.09417	-2.52074	0.0170485	0.0871032	-3.44025	0.281133
C1QTNF5	0.6304	1.22313	2.51979	0.0170869	0.0871441	-3.44225	0.6304
IGKV3D-20	-0.640867	0.9337	-2.51959	0.0170947	0.0871441	-3.44265	0.640867
CCDC9B	0.270467	1.0177	2.51956	0.0170961	0.0871441	-3.44272	0.270467
HNRNPH1	0.267867	1.09373	2.51791	0.0171622	0.0874133	-3.44613	0.267867
LIN7A	0.175776	1.03001	2.51619	0.0172319	0.0876546	-3.44972	0.175776
PPIA	-0.2442	0.936167	-2.51608	0.0172361	0.0876546	-3.44994	0.2442
HCK	0.33922	1.1036	2.51564	0.0172541	0.0876571	-3.45086	0.33922
MTREX	0.233267	1.08617	2.51541	0.0172632	0.0876571	-3.45132	0.233267
COQ8B	0.254343	0.78633	2.51387	0.017326	0.0879084	-3.45454	0.254343
CTSE	0.520435	1.15422	2.51234	0.017388	0.0881555	-3.4577	0.520435
TPP1	0.280667	1.00133	2.51171	0.0174138	0.0882183	-3.45901	0.280667
RPS6KB1	-0.2972	1.1946	-2.51096	0.0174445	0.0882918	-3.46057	0.2972
MIPEP	0.345533	0.950367	2.5105	0.0174633	0.0882918	-3.46152	0.345533
DIS3	0.282467	1.0749	2.51037	0.0174684	0.0882918	-3.46178	0.282467
SLC25A5	0.567867	0.815933	2.50914	0.0175191	0.0884803	-3.46434	0.567867
DNAJA3	0.386667	0.901133	2.50794	0.0175682	0.0886605	-3.46682	0.386667
HNRNPF	0.324	1.1034	2.50628	0.0176368	0.0889385	-3.47026	0.324
DDR1	0.521933	1.17723	2.50573	0.0176596	0.0889853	-3.4714	0.521933
RIPK2	-0.305533	0.9989	-2.50506	0.0176872	0.0890568	-3.47278	0.305533
GCLC	-0.280467	0.976433	-2.50389	0.0177356	0.0892324	-3.4752	0.280467
VPS8	0.339733	1.15353	2.50341	0.0177556	0.0892647	-3.47619	0.339733
IGSF1	0.774933	1.25567	2.50192	0.0178177	0.0895086	-3.47928	0.774933
EWSR1	-0.275333	1.0872	-2.50153	0.0178341	0.0895229	-3.48009	0.275333
SPRYD7	0.273867	1.15113	2.50093	0.0178592	0.0895809	-3.48133	0.273867
SSH3	-0.3142	1.16157	-2.50044	0.0178796	0.0896151	-3.48234	0.3142
CKB	-0.264533	1.04773	-2.49929	0.0179278	0.0897286	-3.48473	0.264533
RTN4R	0.606067	1.1517	2.49896	0.0179416	0.0897286	-3.48541	0.606067
MMUT	0.278733	0.9733	2.49893	0.017943	0.0897286	-3.48547	0.278733
NELFB	0.2114	1.07743	2.49641	0.0180488	0.0901894	-3.49067	0.2114
HMGN4	-0.403	0.862633	-2.49592	0.0180697	0.0902253	-3.49169	0.403
UQCC2	0.355733	0.937133	2.49428	0.018139	0.0905032	-3.49507	0.355733
ACOX1	0.2556	0.956933	2.49227	0.0182244	0.0908061	-3.49922	0.2556
ALG5	0.3026	1.06003	2.4922	0.0182272	0.0908061	-3.49936	0.3026
FKBP8	0.256333	0.792167	2.49081	0.0182868	0.0910342	-3.50224	0.256333
BYSL	0.2546	1.07617	2.4895	0.0183426	0.091243	-3.50493	0.2546
ANK1	-1.3822	1.05437	-2.48865	0.0183793	0.0913465	-3.50669	1.3822
CEP41	-0.246733	1.0489	-2.48812	0.0184018	0.0913465	-3.50777	0.246733
TRAPPC13	0.236867	0.999967	2.48805	0.018405	0.0913465	-3.50792	0.236867
ADGRA2	-0.638026	1.3431	-2.48747	0.01843	0.0913465	-3.50912	0.638026
ATP6AP1	0.345267	1.22783	2.48741	0.0184326	0.0913465	-3.50925	0.345267
CDKN1B	0.388733	1.07377	2.48698	0.0184508	0.091368	-3.51012	0.388733
PXDN	-0.481133	1.1601	-2.48541	0.0185184	0.0916344	-3.51335	0.481133
CTPS2	-0.256733	1.00283	-2.48397	0.0185808	0.0918741	-3.51632	0.256733
INTS3	0.205661	1.10653	2.48326	0.0186119	0.0919589	-3.5178	0.205661
UTP14A	0.189667	1.12617	2.48248	0.0186455	0.0920558	-3.51938	0.189667
RAB1B	0.3362	1.09783	2.47984	0.0187609	0.0923911	-3.52483	0.3362
MINDY3	-0.514467	1.26163	-2.47953	0.0187744	0.0923911	-3.52547	0.514467
COPS7B	0.276333	0.869567	2.47932	0.0187836	0.0923911	-3.5259	0.276333
ARPC4	0.243533	0.914833	2.4792	0.0187889	0.0923911	-3.52615	0.243533
ACACB	0.54939	1.12328	2.47908	0.018794	0.0923911	-3.52639	0.54939
COL8A1	0.585333	1.04227	2.479	0.0187973	0.0923911	-3.52654	0.585333
ME1	0.206733	1.0201	2.47769	0.0188551	0.0926062	-3.52925	0.206733
SLC43A3	0.727333	1.36753	2.47516	0.0189663	0.0930511	-3.53444	0.727333
ZDHHC17	-1.13411	1.11293	-2.47475	0.0189845	0.0930511	-3.53528	1.13411
PSMD8	0.1796	1.05547	2.47446	0.0189971	0.0930511	-3.53587	0.1796
RCN1	0.2398	1.10683	2.47435	0.0190021	0.0930511	-3.5361	0.2398
GPR108	0.272772	1.26031	2.47393	0.0190209	0.0930741	-3.53697	0.272772
IFT20	0.302827	1.12631	2.47292	0.0190655	0.0932049	-3.53904	0.302827
ZFYVE19	-0.184667	1.01013	-2.47269	0.0190759	0.0932049	-3.53952	0.184667
LLGL1	-0.2394	1.02463	-2.47207	0.0191031	0.0932691	-3.54078	0.2394
SMNDC1	0.24547	1.0503	2.47158	0.0191252	0.0933079	-3.5418	0.24547
DDX24	0.2442	1.1097	2.47087	0.0191566	0.0933402	-3.54325	0.2442
PYCR3	-0.2968	1.00353	-2.47079	0.0191601	0.0933402	-3.54341	0.2968
PGRMC2	0.2652	1.0254	2.46799	0.0192854	0.0938814	-3.54915	0.2652
EIF4G1	0.164667	1.01367	2.46749	0.0193078	0.0939209	-3.55018	0.164667
RPS26	0.370733	1.1475	2.46695	0.0193319	0.0939692	-3.55128	0.370733
HS1BP3	-0.2208	0.9566	-2.46654	0.0193505	0.0939903	-3.55212	0.2208
ARF6	0.333533	1.03583	2.46495	0.0194225	0.0942703	-3.55539	0.333533
CDH5	-0.261533	1.04323	-2.46452	0.0194419	0.0942951	-3.55628	0.261533
RPL10A	0.208733	0.992033	2.46419	0.0194565	0.0942967	-3.55694	0.208733
TIMM13	0.231988	0.905749	2.46038	0.0196295	0.0949997	-3.56474	0.231988
TENM3	0.5378	1.1107	2.46036	0.0196303	0.0949997	-3.56478	0.5378
PHRF1	0.163462	1.03693	2.4582	0.019729	0.0954073	-3.56919	0.163462
ASPN	-0.568667	1.1048	-2.45449	0.0198997	0.0960976	-3.57678	0.568667
CMAS	0.170867	1.03237	2.45425	0.0199109	0.0960976	-3.57728	0.170867
ALDH1L2	0.322067	1.01523	2.45415	0.0199154	0.0960976	-3.57748	0.322067
PPP2CB	0.204	1.03793	2.45253	0.0199904	0.096389	-3.58079	0.204
SORBS3	0.2244	1.09093	2.45204	0.0200129	0.0964271	-3.58178	0.2244
HAX1	0.239533	0.9235	2.4512	0.0200519	0.0965338	-3.58349	0.239533
APOL2	0.370067	0.9803	2.45094	0.0200643	0.0965338	-3.58404	0.370067
PRPF40A	0.2338	1.03943	2.45048	0.0200853	0.0965454	-3.58496	0.2338
CPT1A	0.366733	1.08143	2.45021	0.0200982	0.0965454	-3.58552	0.366733
RBM3	0.831267	1.1669	2.44994	0.0201106	0.0965454	-3.58607	0.831267
PRKAG2	-0.1774	1.04743	-2.44932	0.0201393	0.096613	-3.58732	0.1774
COQ6	0.266133	0.972133	2.44838	0.0201835	0.096755	-3.58926	0.266133
RAP1B	0.285467	1.04807	2.44638	0.0202772	0.0971332	-3.59333	0.285467
EPHB4	-0.3554	1.1565	-2.44543	0.0203219	0.0972768	-3.59527	0.3554
DDT	-0.3226	1.08143	-2.44438	0.0203713	0.0974429	-3.59741	0.3226
B4GAT1	0.650549	1.35061	2.44363	0.0204066	0.0975274	-3.59893	0.650549
HMOX1	1.03153	1.29857	2.44338	0.0204186	0.0975274	-3.59945	1.03153
NDUFA3	0.539067	0.909533	2.44243	0.0204634	0.0975916	-3.60138	0.539067
SPINT1	0.355667	1.11017	2.44233	0.0204683	0.0975916	-3.60159	0.355667
FAM136A	0.249845	1.00152	2.44211	0.0204783	0.0975916	-3.60202	0.249845
MAP3K20	0.4108	1.04213	2.4418	0.0204931	0.0975916	-3.60265	0.4108
APPL1	-0.203667	0.981767	-2.44153	0.0205059	0.0975916	-3.6032	0.203667
TMEM11	0.261267	0.8705	2.44029	0.0205648	0.0977653	-3.60573	0.261267
GUSB	0.323867	1.0638	2.44005	0.0205765	0.0977653	-3.60623	0.323867
NFKB2	0.245733	1.07567	2.4397	0.0205927	0.0977653	-3.60692	0.245733
NDUFC2	0.549467	0.868	2.43919	0.0206171	0.0977653	-3.60796	0.549467
STAMBP	0.190533	1.10427	2.43913	0.0206202	0.0977653	-3.60809	0.190533
PRPF8	0.242533	1.06113	2.4389	0.0206313	0.0977653	-3.60856	0.242533
DCAF1	0.236533	1.04433	2.43828	0.0206607	0.0977947	-3.60982	0.236533
LAMTOR4	0.487	1.15517	2.43785	0.0206811	0.0977947	-3.61069	0.487
TMBIM1	0.3576	1.04467	2.43784	0.0206819	0.0977947	-3.61072	0.3576
SHPK	-0.331133	1.06383	-2.43675	0.0207341	0.0979713	-3.61294	0.331133
KBTBD11	-0.275067	1.1404	-2.43574	0.0207823	0.0981286	-3.61498	0.275067
NAA30	0.220733	0.958033	2.43538	0.0207997	0.0981407	-3.61572	0.220733
FABP4	-0.3622	1.04403	-2.43471	0.020832	0.0981834	-3.61708	0.3622
CHMP1A	-0.325733	1.04653	-2.43457	0.0208385	0.0981834	-3.61736	0.325733
ALDH3A2	0.177533	1.03443	2.43244	0.0209414	0.0985587	-3.62169	0.177533
IQGAP1	0.191067	1.0256	2.4323	0.020948	0.0985587	-3.62196	0.191067
MMP14	0.405533	1.16843	2.43062	0.0210297	0.0988071	-3.62539	0.405533
FARS2	0.281333	1.00613	2.43059	0.0210307	0.0988071	-3.62543	0.281333
SELENOH	-0.293667	0.997367	-2.42891	0.0211127	0.0991214	-3.62885	0.293667
ERGIC1	0.306267	1.08093	2.4283	0.0211424	0.099186	-3.63009	0.306267
SNX12	-0.246133	1.13607	-2.42784	0.0211646	0.099186	-3.63101	0.246133
NR2F2	0.3664	1.0206	2.4277	0.0211715	0.099186	-3.63129	0.3664
CST3	0.486933	1.08273	2.42728	0.0211922	0.0992124	-3.63215	0.486933
ATP2B4	0.300133	1.07353	2.42651	0.02123	0.0993189	-3.63372	0.300133
SLIT2	-0.2986	1.10837	-2.42523	0.0212927	0.0995419	-3.63631	0.2986
NBEA	0.219733	0.974067	2.42465	0.0213211	0.099583	-3.63748	0.219733
FGL2	-0.436867	1.0209	-2.42444	0.0213317	0.099583	-3.63792	0.436867
GALNS	0.342267	1.0846	2.42371	0.0213673	0.0996766	-3.63939	0.342267
CHST3	0.535067	0.765	2.4232	0.0213924	0.0996766	-3.64042	0.535067
HDAC6	0.295733	1.06687	2.423	0.0214022	0.0996766	-3.64082	0.295733
PRKDC	0.2518	1.05403	2.42261	0.0214216	0.0996766	-3.64161	0.2518
TENM4	0.4208	1.05267	2.4225	0.0214272	0.0996766	-3.64185	0.4208
TSC22D4	-0.224133	1.03807	-2.42157	0.0214728	0.0998007	-3.64371	0.224133
IGLV3-9	-0.332533	0.852867	-2.42135	0.0214841	0.0998007	-3.64418	0.332533
STIM1	0.205	1.0947	2.42032	0.021535	0.0999664	-3.64625	0.205
C17orf75	0.3717	1.1513	2.41982	0.0215597	0.100011	-3.64726	0.3717
ADIRF	-0.7028	1.14747	-2.41951	0.0215754	0.100013	-3.6479	0.7028
OTUB1	-0.3108	1.0612	-2.41871	0.0216149	0.100104	-3.64951	0.3108
IARS1	0.222267	1.01907	2.4185	0.0216253	0.100104	-3.64993	0.222267
PRKACA	0.201867	0.960133	2.41787	0.0216569	0.100128	-3.65121	0.201867
SMPD1	0.495	1.20657	2.41779	0.0216608	0.100128	-3.65137	0.495
STING1	0.576333	1.1999	2.41675	0.0217126	0.100297	-3.65347	0.576333
ZC3H18	0.296533	1.10607	2.41558	0.0217712	0.100498	-3.65584	0.296533
ARAP2	-0.4272	1.21167	-2.41503	0.0217987	0.100554	-3.65694	0.4272
RERE	0.301455	1.12822	2.41433	0.0218339	0.100647	-3.65836	0.301455
VDAC1	0.4324	0.8184	2.41351	0.0218754	0.100727	-3.66003	0.4324
SNF8	-0.213067	1.0506	-2.41319	0.0218912	0.100727	-3.66066	0.213067
IGKC	-0.628867	1.1017	-2.41292	0.0219048	0.100727	-3.66121	0.628867
IDS	0.372333	1.07877	2.41277	0.0219125	0.100727	-3.66152	0.372333
TRIP10	0.161333	1.07047	2.41164	0.0219696	0.100919	-3.6638	0.161333
ARSB	0.2494	1.0957	2.41118	0.0219928	0.100956	-3.66473	0.2494
ARHGDIB	-0.361067	1.01273	-2.40978	0.0220634	0.10121	-3.66754	0.361067
ABCB7	0.256933	0.9902	2.40882	0.0221122	0.101363	-3.66948	0.256933
HABP2	-0.374042	1.076	-2.40831	0.0221382	0.101391	-3.67051	0.374042
INTS11	0.23303	1.05092	2.4078	0.0221643	0.101391	-3.67155	0.23303
ATIC	-0.186733	0.989033	-2.40753	0.0221779	0.101391	-3.67208	0.186733
KIF2A	0.217267	1.0317	2.40749	0.0221798	0.101391	-3.67216	0.217267
GTF3C2	0.2882	1.07043	2.40461	0.0223272	0.101994	-3.67797	0.2882
MRPS22	0.281333	0.919	2.40307	0.0224065	0.102257	-3.68108	0.281333
KCTD18	0.282637	1.28236	2.40278	0.022421	0.102257	-3.68165	0.282637
CHP1	0.2448	0.985733	2.40259	0.0224311	0.102257	-3.68205	0.2448
SETD3	0.232667	1.1018	2.40122	0.0225015	0.102507	-3.6848	0.232667
CDC23	0.26795	1.0208	2.39862	0.0226361	0.103049	-3.69003	0.26795
UBL5	0.248	1.05807	2.39739	0.0227003	0.10327	-3.69251	0.248
DCAF7	0.1766	1.12443	2.39551	0.0227984	0.103645	-3.69629	0.1766
CPXM2	-0.273332	0.940913	-2.39477	0.0228371	0.103749	-3.69778	0.273332
NDUFA4	0.675667	0.735167	2.39438	0.0228571	0.103769	-3.69854	0.675667
GCHFR	-0.328733	1.04157	-2.39344	0.0229067	0.103904	-3.70045	0.328733
SLC4A11	0.39313	1.21071	2.39321	0.0229184	0.103904	-3.70089	0.39313
DCP1A	0.262969	1.10791	2.39254	0.0229539	0.103942	-3.70225	0.262969
CGNL1	-0.227867	1.10027	-2.39245	0.0229584	0.103942	-3.70242	0.227867
RAB7A	0.187333	1.0256	2.39152	0.0230076	0.104094	-3.7043	0.187333
TOP1	0.295467	1.03107	2.38766	0.0232116	0.104945	-3.71204	0.295467
HNRNPA1	0.236	1.06347	2.38729	0.0232313	0.104962	-3.71278	0.236
TUBB3	-0.261133	1.1169	-2.38442	0.0233841	0.10558	-3.71852	0.261133
GAL3ST3	0.330016	1.23537	2.381	0.0235681	0.106283	-3.72539	0.330016
BLOC1S4	0.220733	1.0351	2.38092	0.023572	0.106283	-3.72553	0.220733
VAMP7	0.280533	1.0948	2.38017	0.0236126	0.106394	-3.72704	0.280533
UVRAG	0.292572	1.2183	2.37944	0.0236519	0.106498	-3.7285	0.292572
NOP9	0.252067	1.05437	2.37875	0.0236894	0.106518	-3.72989	0.252067
LMF1	0.232076	0.793004	2.37875	0.0236895	0.106518	-3.72989	0.232076
FYTTD1	0.1892	1.02313	2.37846	0.0237048	0.106518	-3.73045	0.1892
GIMAP8	0.2858	1.10557	2.37723	0.0237719	0.106747	-3.73293	0.2858
ACSL3	0.211133	1.01283	2.37578	0.0238507	0.107007	-3.73583	0.211133
CBR1	-0.276533	1.0122	-2.37557	0.0238622	0.107007	-3.73625	0.276533
COMT	0.1886	1.06397	2.37478	0.0239053	0.107127	-3.73783	0.1886
SETD7	-0.267067	1.06347	-2.37291	0.0240074	0.107512	-3.74156	0.267067
AGFG1	0.228933	1.12547	2.3712	0.0241008	0.107791	-3.74496	0.228933
MAFF	0.339467	1.16713	2.37117	0.0241024	0.107791	-3.74502	0.339467
TJAP1	0.221557	1.11211	2.37015	0.024159	0.107971	-3.74707	0.221557
AP1B1	0.181867	1.07233	2.3698	0.0241784	0.107985	-3.74777	0.181867
MLYCD	0.314	0.848133	2.36781	0.0242882	0.108402	-3.75173	0.314
CNTN1	-0.309867	1.10067	-2.36636	0.0243684	0.108687	-3.75462	0.309867
PHF2	0.257467	1.11433	2.36549	0.0244165	0.108744	-3.75634	0.257467
TBC1D22B	0.219965	0.996177	2.36528	0.0244287	0.108744	-3.75678	0.219965
TBC1D2	0.3084	1.11913	2.36524	0.0244307	0.108744	-3.75685	0.3084
VPS13C	0.1744	1.09667	2.36483	0.0244535	0.108772	-3.75767	0.1744
APBB1IP	0.7512	1.26633	2.36319	0.0245448	0.109093	-3.76093	0.7512
APP	0.3176	1.0706	2.36293	0.0245592	0.109093	-3.76144	0.3176
DHX57	0.344732	1.18662	2.36265	0.0245752	0.109093	-3.76201	0.344732
CUTC	0.238733	0.9259	2.36235	0.0245921	0.109094	-3.76261	0.238733
EMC1	0.194133	1.0552	2.36173	0.0246268	0.109175	-3.76384	0.194133
COL21A1	0.4084	1.08313	2.35958	0.0247476	0.109581	-3.76812	0.4084
MAPK13	0.241067	1.11113	2.35926	0.0247655	0.109581	-3.76876	0.241067
UFC1	-0.229533	1.08137	-2.35921	0.0247681	0.109581	-3.76885	0.229533
GSTM2	-0.397733	0.8914	-2.35795	0.0248395	0.109777	-3.77136	0.397733
IGLC3	-0.5628	1.08793	-2.35774	0.0248513	0.109777	-3.77178	0.5628
MCMBP	0.272867	1.10597	2.35754	0.0248625	0.109777	-3.77217	0.272867
LARS1	0.194	1.01707	2.35625	0.0249355	0.109989	-3.77474	0.194
RAB4B	0.246067	1.0745	2.35611	0.0249437	0.109989	-3.77503	0.246067
ARHGAP21	-0.29446	1.15434	-2.35555	0.0249753	0.110055	-3.77613	0.29446
ODR4	0.224467	1.02463	2.3537	0.0250802	0.110443	-3.77979	0.224467
SEC23A	0.192667	1.07167	2.34945	0.0253237	0.111385	-3.78824	0.192667
C11orf98	0.2432	1.03487	2.34938	0.0253279	0.111385	-3.78838	0.2432
LDLRAP1	-0.314298	1.09123	-2.3484	0.025384	0.111558	-3.79031	0.314298
SMC3	0.223867	1.0738	2.34729	0.0254479	0.111751	-3.79251	0.223867
DDX27	0.190533	1.09027	2.34705	0.0254618	0.111751	-3.79298	0.190533
IGKV2-30	-0.619533	1.09597	-2.34652	0.0254925	0.111775	-3.79404	0.619533
SYNE2	0.1944	1.01473	2.34626	0.0255078	0.111775	-3.79456	0.1944
EFTUD2	0.142	1.11727	2.34608	0.0255181	0.111775	-3.79491	0.142
LRATD2	0.248133	1.07653	2.34498	0.025582	0.111955	-3.7971	0.248133
SRP72	0.181333	1.01013	2.34479	0.0255931	0.111955	-3.79748	0.181333
VCPIP1	0.204933	1.12453	2.34397	0.0256408	0.112089	-3.7991	0.204933
RETREG2	0.250125	1.09503	2.34296	0.0256993	0.112271	-3.80109	0.250125
FHIT	-0.387733	0.9334	-2.34254	0.0257241	0.112305	-3.80194	0.387733
LY75	0.323133	1.0505	2.34202	0.025754	0.112361	-3.80295	0.323133
PHF8	0.250175	1.01192	2.34166	0.025775	0.112378	-3.80366	0.250175
ZHX2	0.250467	1.1971	2.34078	0.0258265	0.112529	-3.80541	0.250467
CNOT10	0.249552	1.15221	2.34015	0.0258634	0.112615	-3.80665	0.249552
RPAP1	-0.2048	1.03987	-2.3395	0.0259017	0.112625	-3.80794	0.2048
METAP2	0.307133	0.957767	2.3393	0.0259135	0.112625	-3.80834	0.307133
OPTN	-0.368933	1.06353	-2.33924	0.0259169	0.112625	-3.80845	0.368933
PITRM1	0.168133	0.996533	2.33839	0.0259668	0.112716	-3.81013	0.168133
CA11	0.736733	1.26317	2.3383	0.025972	0.112716	-3.81031	0.736733
HMCN2	-0.4388	1.15193	-2.33709	0.0260433	0.112951	-3.8127	0.4388
ANGPTL4	0.454267	1.09913	2.33487	0.0261745	0.113414	-3.81709	0.454267
BBS1	-0.254067	1.21457	-2.33471	0.0261843	0.113414	-3.81741	0.254067
RARS2	0.309867	1.01453	2.33359	0.0262504	0.113626	-3.81961	0.309867
CMC2	0.4732	0.9712	2.33265	0.0263064	0.113793	-3.82147	0.4732
PUDP	-0.290067	0.987567	-2.33178	0.0263582	0.113943	-3.82319	0.290067
THOC1	0.199267	1.13657	2.33133	0.026385	0.113984	-3.82407	0.199267
CTIF	-0.413733	1.36413	-2.33084	0.0264142	0.114003	-3.82504	0.413733
TBCD	-0.248867	1.0875	-2.33058	0.0264301	0.114003	-3.82556	0.248867
STX18	0.226467	1.05777	2.33039	0.0264413	0.114003	-3.82593	0.226467
ANXA11	0.156533	1.08247	2.32975	0.0264792	0.114092	-3.82718	0.156533
C1QC	-0.4608	1.1988	-2.32921	0.0265117	0.114158	-3.82825	0.4608
TARS3	0.155533	1.0809	2.32858	0.0265494	0.114245	-3.82949	0.155533
IGHV3-15	-0.556128	1.24747	-2.32775	0.0265991	0.114385	-3.83112	0.556128
SUDS3	0.236052	0.997377	2.32714	0.0266361	0.11447	-3.83234	0.236052
PON2	0.200782	1.12291	2.32674	0.0266602	0.114478	-3.83312	0.200782
STK24	0.208733	1.01543	2.32653	0.0266728	0.114478	-3.83353	0.208733
BAK1	0.3274	0.9771	2.32505	0.026762	0.114732	-3.83645	0.3274
CYB5R3	0.234333	1.03883	2.32496	0.0267674	0.114732	-3.83662	0.234333
PPP1R14C	-0.46816	0.931263	-2.32469	0.026784	0.114732	-3.83716	0.46816
ALKBH5	0.176133	1.14147	2.32421	0.0268128	0.11478	-3.8381	0.176133
PLVAP	0.373067	1.07087	2.32385	0.0268345	0.114799	-3.8388	0.373067
SPTLC2	0.264358	1.06001	2.32324	0.0268719	0.114809	-3.84002	0.264358
SH3GL1	-0.303733	1.13047	-2.32296	0.0268885	0.114809	-3.84056	0.303733
TMEM97	0.254	1.13007	2.32283	0.0268968	0.114809	-3.84083	0.254
TPM4	-0.435733	1.00347	-2.32267	0.0269065	0.114809	-3.84114	0.435733
NDUFA10	0.487133	0.858567	2.3222	0.0269349	0.114856	-3.84206	0.487133
PITPNA	0.223533	1.07177	2.31922	0.0271168	0.115557	-3.84793	0.223533
ATRN	0.5258	1.13297	2.31892	0.0271352	0.115561	-3.84852	0.5258
BIN2	-1.0152	1.19633	-2.31787	0.0271992	0.115759	-3.85057	1.0152
TNXB	-0.525867	1.1304	-2.31658	0.0272784	0.116021	-3.8531	0.525867
IPO13	0.236292	1.14773	2.31385	0.027447	0.116613	-3.85847	0.236292
TIMP3	0.522533	1.0936	2.31375	0.0274529	0.116613	-3.85866	0.522533
ATP5IF1	0.2622	0.882633	2.31324	0.0274846	0.116638	-3.85966	0.2622
MRPL48	0.318267	0.9718	2.31309	0.027494	0.116638	-3.85996	0.318267
PI4KA	0.208067	1.04983	2.31229	0.0275434	0.116691	-3.86152	0.208067
TACO1	0.2736	0.712667	2.31191	0.0275672	0.116691	-3.86228	0.2736
GALNT3	0.245748	1.08258	2.31185	0.0275705	0.116691	-3.86238	0.245748
PPM1G	0.272467	1.17257	2.31174	0.0275774	0.116691	-3.8626	0.272467
PCYOX1	0.292333	1.09243	2.31086	0.0276324	0.116845	-3.86433	0.292333
LEMD2	0.182933	1.097	2.31043	0.0276591	0.116845	-3.86517	0.182933
SPINT2	-0.4254	1.22777	-2.3103	0.0276669	0.116845	-3.86542	0.4254
SLC25A29	0.367218	1.17018	2.30911	0.0277413	0.117084	-3.86776	0.367218
RETSAT	0.293067	0.9836	2.30878	0.0277621	0.117098	-3.86841	0.293067
JPT1	-0.9064	1.29607	-2.30755	0.0278391	0.117318	-3.87082	0.9064
UQCRC1	0.461533	0.799367	2.30738	0.0278498	0.117318	-3.87116	0.461533
GNL3L	0.29186	1.17905	2.30612	0.0279285	0.117486	-3.87361	0.29186
NECTIN3	0.3602	1.08977	2.30601	0.0279357	0.117486	-3.87384	0.3602
ZNF107	0.368	1.02887	2.30572	0.0279537	0.117486	-3.8744	0.368
WDR59	0.273533	1.1307	2.3056	0.0279611	0.117486	-3.87463	0.273533
GLB1	0.3004	1.22253	2.30491	0.0280046	0.117594	-3.87598	0.3004
MRPL44	0.266733	0.958167	2.30406	0.0280581	0.117744	-3.87764	0.266733
RPS14	-0.304867	1.0275	-2.30287	0.0281337	0.117986	-3.87998	0.304867
GDAP2	0.20405	1.11391	2.30125	0.0282363	0.118241	-3.88315	0.20405
ATP6V1G1	0.270467	1.0463	2.30107	0.0282477	0.118241	-3.8835	0.270467
SLC25A36	0.188698	0.935726	2.30106	0.0282481	0.118241	-3.88352	0.188698
RAB3GAP2	0.168533	1.04273	2.29919	0.0283667	0.118625	-3.88716	0.168533
ARF4	0.377533	1.13383	2.29905	0.0283758	0.118625	-3.88744	0.377533
CHST1	0.603	1.28717	2.29759	0.0284689	0.118939	-3.89029	0.603
CHERP	0.222533	1.09007	2.29697	0.0285087	0.11903	-3.8915	0.222533
RANBP2	0.200867	1.00183	2.29659	0.0285331	0.119056	-3.89225	0.200867
SYNJ2BP	0.292933	1.02453	2.29582	0.0285822	0.119186	-3.89374	0.292933
GSR	0.195133	0.999433	2.29507	0.0286308	0.119218	-3.89522	0.195133
HSPA6	0.268759	1.00454	2.29506	0.0286312	0.119218	-3.89523	0.268759
IGBP1	-0.1604	0.9906	-2.29486	0.028644	0.119218	-3.89562	0.1604
GMEB1	0.299267	1.32217	2.29064	0.0289162	0.120275	-3.90385	0.299267
USP9X	0.165	1.0703	2.2899	0.0289642	0.120398	-3.90528	0.165
NUP98	0.188067	1.06043	2.28961	0.0289833	0.120402	-3.90586	0.188067
SEPTIN11	-0.253867	1.09893	-2.28702	0.0291518	0.121026	-3.9109	0.253867
RPL36	0.282733	0.9691	2.28562	0.0292432	0.121329	-3.91362	0.282733
IGHG3	-0.7282	1.1003	-2.28438	0.0293247	0.121591	-3.91603	0.7282
PKD2	-0.429395	1.21594	-2.28364	0.0293734	0.121692	-3.91748	0.429395
ACSF3	0.198533	0.9598	2.28337	0.0293911	0.121692	-3.918	0.198533
ARRB1	-0.254733	1.15237	-2.28293	0.02942	0.121692	-3.91885	0.254733
HSPB11	-0.3198	1.0697	-2.28273	0.0294331	0.121692	-3.91924	0.3198
DSC1	0.414067	1.39537	2.28261	0.0294413	0.121692	-3.91948	0.414067
CMTR1	0.217133	1.0937	2.28157	0.0295099	0.12186	-3.9215	0.217133
SH3BGRL2	-0.324733	1.0991	-2.28143	0.0295188	0.12186	-3.92177	0.324733
LYPLA1	-0.398067	0.9741	-2.27874	0.0296971	0.122461	-3.92699	0.398067
DOCK2	0.289667	1.03643	2.27867	0.0297015	0.122461	-3.92712	0.289667
GEMIN4	0.3372	1.07907	2.27837	0.0297216	0.122467	-3.92771	0.3372
SNTA1	0.376867	0.875833	2.2765	0.0298464	0.122905	-3.93135	0.376867
ATF2	0.244	1.1444	2.27537	0.0299214	0.123103	-3.93353	0.244
NDC1	0.1946	1.01843	2.27522	0.0299318	0.123103	-3.93383	0.1946
CYBB	0.3222	1.1275	2.2749	0.029953	0.123113	-3.93444	0.3222
PRPSAP1	-0.333267	0.9691	-2.27411	0.0300062	0.123255	-3.93599	0.333267
SIL1	0.2173	1.10313	2.27343	0.0300519	0.123366	-3.93731	0.2173
FARSB	0.175	1.0113	2.27267	0.0301027	0.123498	-3.93877	0.175
SMARCAL1	-0.353538	1.18739	-2.27181	0.0301603	0.123657	-3.94043	0.353538
SHTN1	-0.2686	1.0943	-2.26919	0.0303375	0.124306	-3.94551	0.2686
MAGED2	-0.194533	1.05087	-2.26868	0.0303717	0.124369	-3.94649	0.194533
CUL4A	0.211867	0.9624	2.26707	0.0304814	0.124741	-3.94962	0.211867
ALDH1L1	0.354667	0.931933	2.26621	0.0305398	0.124903	-3.95128	0.354667
CDKN2AIPNL	0.560733	1.16823	2.26479	0.0306365	0.125221	-3.95402	0.560733
TRAF3IP1	0.2706	1.10631	2.26442	0.0306615	0.125245	-3.95473	0.2706
SAP18	0.2418	1.09337	2.26376	0.0307071	0.125354	-3.95602	0.2418
SPCS3	0.2364	1.13553	2.26327	0.0307401	0.125411	-3.95695	0.2364
PSMD3	0.2108	1.04093	2.26257	0.0307885	0.125531	-3.95831	0.2108
ATF1	0.266133	1.10167	2.26207	0.0308226	0.125592	-3.95927	0.266133
PCBP1	0.180933	0.9736	2.26157	0.0308574	0.125657	-3.96025	0.180933
EPHA5	-0.231055	1.13147	-2.26126	0.0308786	0.125665	-3.96085	0.231055
SGK3	-0.176643	1.0037	-2.25978	0.0309802	0.126001	-3.96369	0.176643
VAMP8	0.249333	0.887667	2.25906	0.0310302	0.126127	-3.96509	0.249333
DEK	0.277067	1.00213	2.25865	0.0310582	0.126163	-3.96587	0.277067
GSN	-0.3224	1.07893	-2.2572	0.0311587	0.126435	-3.96867	0.3224
HEXA	0.3876	1.17627	2.25713	0.0311635	0.126435	-3.96881	0.3876
APOL3	0.369067	1.0004	2.25599	0.031243	0.12668	-3.97102	0.369067
NBDY	-0.245067	0.967867	-2.25534	0.0312882	0.126782	-3.97227	0.245067
LUC7L2	0.216933	1.03847	2.25507	0.0313065	0.126782	-3.97278	0.216933
HEATR5B	0.264867	1.10617	2.25446	0.0313494	0.126827	-3.97396	0.264867
BORCS5	-0.135133	1.05617	-2.25436	0.031356	0.126827	-3.97414	0.135133
RPA1	0.241733	1.027	2.25243	0.0314908	0.127294	-3.97786	0.241733
SMAD9	-0.426922	1.39338	-2.25173	0.0315401	0.127415	-3.97922	0.426922
SDF4	0.424133	1.13207	2.25091	0.0315978	0.12757	-3.9808	0.424133
SPATS2	0.747766	1.26528	2.24877	0.0317482	0.128071	-3.98491	0.747766
ZNF652	-0.267044	1.20016	-2.24841	0.0317732	0.128071	-3.98559	0.267044
RPIA	-0.547533	1.24803	-2.24832	0.03178	0.128071	-3.98578	0.547533
STXBP6	-0.294333	1.05217	-2.24765	0.0318275	0.128175	-3.98707	0.294333
MXRA8	0.581733	1.25987	2.2474	0.0318448	0.128175	-3.98754	0.581733
PMPCA	0.1842	1.01083	2.24702	0.0318715	0.128205	-3.98827	0.1842
ARPC2	0.184133	1.0674	2.24597	0.0319462	0.128427	-3.9903	0.184133
MGAT1	0.496467	1.2101	2.24235	0.0322039	0.129361	-3.99725	0.496467
CFDP1	-0.319133	1.1115	-2.24215	0.0322177	0.129361	-3.99762	0.319133
CDC42	0.2634	1.08463	2.24187	0.0322381	0.129364	-3.99817	0.2634
ATP6V1C1	0.198467	0.983767	2.2414	0.0322713	0.129387	-3.99906	0.198467
ZBTB20	0.260533	1.10753	2.24108	0.0322948	0.129387	-3.99969	0.260533
JMJD6	0.2488	0.869467	2.24097	0.0323026	0.129387	-3.9999	0.2488
GLO1	-0.265333	1.04553	-2.24038	0.0323447	0.129477	-4.00102	0.265333
COPG2	0.265867	1.0514	2.23838	0.0324884	0.129973	-4.00486	0.265867
RPL9	-0.3314	1.01417	-2.23603	0.0326582	0.130504	-4.00937	0.3314
ZSCAN18	0.355	1.1661	2.23599	0.0326607	0.130504	-4.00944	0.355
TRPT1	-0.294333	1.08157	-2.23539	0.0327041	0.130599	-4.01059	0.294333
RNF123	-0.453133	0.9451	-2.2342	0.0327905	0.130865	-4.01287	0.453133
NT5C3B	-0.238347	1.09857	-2.23323	0.0328608	0.131066	-4.01472	0.238347
IGKV1-16	-0.482506	1.23052	-2.23175	0.0329686	0.131387	-4.01755	0.482506
DAAM1	-0.308133	1.18193	-2.23158	0.0329811	0.131387	-4.01788	0.308133
AP1M2	0.257733	1.14807	2.23067	0.0330476	0.131573	-4.01962	0.257733
CARHSP1	-0.2162	1.04137	-2.22846	0.0332096	0.132138	-4.02385	0.2162
KDM5A	0.258544	1.00905	2.22794	0.0332479	0.132185	-4.02485	0.258544
BMP7	-0.985933	1.0853	-2.22775	0.0332614	0.132185	-4.0252	0.985933
RPS18	0.2158	0.983633	2.22686	0.033327	0.132219	-4.0269	0.2158
MVP	0.226667	1.03067	2.22683	0.0333298	0.132219	-4.02697	0.226667
CLINT1	0.185867	1.04167	2.22682	0.0333301	0.132219	-4.02698	0.185867
NUP93	0.1956	1.02227	2.22617	0.0333784	0.132267	-4.02823	0.1956
CPXM1	1.10647	1.21457	2.22611	0.0333824	0.132267	-4.02833	1.10647
CYBRD1	0.2038	1.09963	2.22424	0.0335203	0.132618	-4.0319	0.2038
RASAL2	-0.280067	1.1881	-2.22411	0.0335306	0.132618	-4.03216	0.280067
HOOK1	-0.360467	1.11437	-2.22392	0.0335447	0.132618	-4.03252	0.360467
MPP1	-0.538333	0.9985	-2.22345	0.0335789	0.132618	-4.0334	0.538333
GPX8	0.2908	1.12653	2.22334	0.0335875	0.132618	-4.03363	0.2908
NTAN1	-0.451052	1.06144	-2.22329	0.0335914	0.132618	-4.03373	0.451052
TRIQK	0.253922	1.03662	2.21909	0.0339036	0.133753	-4.04172	0.253922
NDUFAF4	0.318	0.9198	2.21888	0.0339195	0.133753	-4.04212	0.318
FAM114A2	-0.179933	1.0625	-2.21644	0.0341024	0.134244	-4.04677	0.179933
ATG16L1	0.1736	0.985133	2.21644	0.034103	0.134244	-4.04678	0.1736
POLR1C	0.1882	0.961767	2.21621	0.0341196	0.134244	-4.0472	0.1882
CD47	-0.291667	1.02917	-2.21614	0.0341254	0.134244	-4.04735	0.291667
USP14	-0.205733	0.9924	-2.21582	0.0341493	0.134258	-4.04795	0.205733
WASHC3	0.186467	1.12157	2.21494	0.0342153	0.134438	-4.04962	0.186467
CNOT9	0.161199	1.02491	2.21289	0.0343704	0.134967	-4.05352	0.161199
IMMT	0.3204	0.835133	2.21248	0.0344013	0.134992	-4.0543	0.3204
SLC25A11	0.477667	0.7821	2.21227	0.0344177	0.134992	-4.05471	0.477667
WDR70	-0.2258	1.01343	-2.20917	0.034653	0.135813	-4.06059	0.2258
NPNT	0.3462	1.07943	2.20897	0.0346683	0.135813	-4.06097	0.3462
SNX5	0.2542	1.10723	2.20845	0.034708	0.135888	-4.06196	0.2542
DNAJC5	0.268733	1.18377	2.20809	0.0347353	0.13589	-4.06264	0.268733
RBM17	0.1984	1.07567	2.20784	0.0347545	0.13589	-4.06311	0.1984
MRPS6	0.348667	0.9216	2.20764	0.0347702	0.13589	-4.0635	0.348667
DDX23	0.226533	1.12773	2.20692	0.0348255	0.136025	-4.06487	0.226533
LAMA1	-0.387267	1.04017	-2.20611	0.0348874	0.136187	-4.06641	0.387267
IKBKB	0.210733	1.02677	2.20582	0.0349092	0.136191	-4.06695	0.210733
MRPL41	0.351267	1.11043	2.20508	0.0349663	0.136333	-4.06835	0.351267
GSK3A	-0.256733	1.09737	-2.20449	0.0350121	0.136432	-4.06948	0.256733
ZNF207	0.256667	1.14607	2.20389	0.0350581	0.13644	-4.07062	0.256667
GNAI2	0.2798	1.1503	2.20374	0.0350698	0.13644	-4.0709	0.2798
BCAT2	0.284067	0.9703	2.20365	0.0350763	0.13644	-4.07106	0.284067
TBRG4	0.273867	0.8526	2.2021	0.0351964	0.136826	-4.07401	0.273867
ETF1	0.165733	1.08493	2.20154	0.0352396	0.136892	-4.07507	0.165733
TMEM30B	0.671422	1.17662	2.20134	0.0352548	0.136892	-4.07544	0.671422
OSBP2	-0.451768	1.14399	-2.20084	0.0352937	0.136927	-4.07639	0.451768
RALA	0.181267	0.992433	2.20069	0.0353051	0.136927	-4.07667	0.181267
ST14	0.265	1.06843	2.19957	0.0353926	0.137185	-4.0788	0.265
RHOA	0.219333	1.07013	2.19647	0.0356338	0.138039	-4.08466	0.219333
ACP2	0.234067	1.1283	2.19614	0.0356602	0.13805	-4.08529	0.234067
GRAMD1A	0.212718	1.07227	2.19584	0.0356836	0.13805	-4.08586	0.212718
ERLEC1	0.263933	1.08963	2.19564	0.0356993	0.13805	-4.08624	0.263933
IGHV3-72	-0.524267	1.09907	-2.19527	0.0357276	0.138078	-4.08692	0.524267
TIMM50	0.202467	0.946967	2.19467	0.0357749	0.138116	-4.08806	0.202467
HLA-DRB1	0.448467	0.871167	2.19462	0.0357793	0.138116	-4.08817	0.448467
THOC6	0.234867	1.01037	2.19347	0.0358691	0.138382	-4.09033	0.234867
HSPA5	-0.215933	1.01603	-2.19192	0.0359915	0.138697	-4.09326	0.215933
COPA	0.234867	1.03937	2.19191	0.0359926	0.138697	-4.09329	0.234867
NUP85	0.2572	1.09887	2.19077	0.0360822	0.138923	-4.09543	0.2572
DKC1	0.253	1.05957	2.19063	0.0360935	0.138923	-4.0957	0.253
NDUFB8	0.566733	0.8545	2.1891	0.0362149	0.139097	-4.09859	0.566733
RPA3	0.511067	1.25073	2.18884	0.0362356	0.139097	-4.09908	0.511067
KDM1A	0.304133	1.13673	2.18865	0.0362507	0.139097	-4.09944	0.304133
CRTC1	-0.234333	1.1029	-2.1886	0.036254	0.139097	-4.09952	0.234333
PRKCD	0.272	1.02573	2.1886	0.0362544	0.139097	-4.09953	0.272
POLR3A	0.219406	1.13569	2.1884	0.0362705	0.139097	-4.09991	0.219406
MTMR2	0.2174	1.1337	2.1882	0.0362861	0.139097	-4.10028	0.2174
GNA13	0.168533	0.9454	2.18673	0.0364034	0.139466	-4.10306	0.168533
ABCB6	0.249801	1.13698	2.18612	0.0364513	0.13949	-4.10419	0.249801
SNRPB2	0.2098	0.903567	2.18612	0.036452	0.13949	-4.10421	0.2098
TRMT1L	-0.326751	1.17795	-2.18433	0.0365945	0.139954	-4.10757	0.326751
RUSF1	0.225267	1.10977	2.18398	0.0366232	0.139957	-4.10824	0.225267
ACOT1	0.3012	0.891533	2.18348	0.0366631	0.139957	-4.10918	0.3012
NAGLU	0.434	1.18227	2.18335	0.0366735	0.139957	-4.10942	0.434
PPL	0.2166	1.0313	2.18305	0.0366975	0.139957	-4.10999	0.2166
EIF3E	0.216467	0.955233	2.18298	0.0367028	0.139957	-4.11011	0.216467
PPIC	0.565267	1.0435	2.18274	0.0367224	0.139957	-4.11057	0.565267
NFIB	0.217594	1.04724	2.1822	0.0367656	0.14004	-4.11158	0.217594
LRRC59	0.229333	0.991467	2.1814	0.03683	0.140204	-4.11309	0.229333
GABPB1	0.215733	1.02453	2.18092	0.0368688	0.140271	-4.114	0.215733
MYO1C	0.2304	1.04753	2.18039	0.0369116	0.140353	-4.11499	0.2304
VPS13A	0.215514	0.896004	2.17972	0.0369658	0.140458	-4.11626	0.215514
EIF4A3	0.213467	1.09313	2.17922	0.0370062	0.140458	-4.1172	0.213467
MAOA	0.293933	0.990767	2.1792	0.0370079	0.140458	-4.11724	0.293933
RBPJ	0.21842	1.12215	2.179	0.0370241	0.140458	-4.11761	0.21842
ZC3HC1	0.219733	1.08053	2.1772	0.0371696	0.140866	-4.12099	0.219733
OGFR	0.2166	1.05077	2.17714	0.0371744	0.140866	-4.1211	0.2166
STEEP1	-0.277117	1.28754	-2.176	0.0372674	0.141137	-4.12324	0.277117
APOBEC3G	0.184196	0.982134	2.17495	0.0373525	0.141357	-4.12521	0.184196
MCFD2	0.479133	1.26577	2.17445	0.0373936	0.141357	-4.12615	0.479133
TUBGCP3	0.241733	1.08107	2.17438	0.0373992	0.141357	-4.12628	0.241733
CERS2	0.263133	1.0931	2.17412	0.0374203	0.141357	-4.12677	0.263133
COX6B1	0.4412	0.915533	2.17398	0.0374325	0.141357	-4.12705	0.4412
AIF1L	-0.247533	0.997833	-2.17346	0.037475	0.141436	-4.12802	0.247533
ANOS1	0.222953	1.11147	2.17318	0.0374974	0.14144	-4.12854	0.222953
CROT	0.405533	0.9729	2.17229	0.0375702	0.141634	-4.1302	0.405533
MYLK2	0.369129	0.938579	2.17156	0.0376301	0.141779	-4.13157	0.369129
ANGPTL8	0.478067	1.0859	2.17102	0.0376747	0.141866	-4.13259	0.478067
MAP4K3	-0.202667	1.08867	-2.17012	0.0377486	0.142063	-4.13428	0.202667
USP16	0.59463	1.24237	2.16976	0.0377786	0.142095	-4.13496	0.59463
UBE2G2	0.257467	1.18073	2.16919	0.0378255	0.14219	-4.13603	0.257467
PRPF4B	0.193867	1.01107	2.16833	0.037896	0.142374	-4.13763	0.193867
MYO1G	0.275933	1.10103	2.16798	0.0379254	0.142404	-4.13829	0.275933
NOP56	0.194267	1.0412	2.16766	0.037952	0.142418	-4.13889	0.194267
ARF3	0.257	1.0643	2.16741	0.0379723	0.142418	-4.13935	0.257
UNC13B	0.264017	1.09351	2.16579	0.0381065	0.14284	-4.14239	0.264017
DOHH	-0.213549	1.10773	-2.16468	0.0381986	0.143104	-4.14446	0.213549
CAMP	-1.01347	1.1222	-2.16375	0.0382767	0.143315	-4.14621	1.01347
UQCRFS1	0.4136	0.7502	2.16324	0.0383193	0.143393	-4.14717	0.4136
PTGIS	0.457133	1.03863	2.16253	0.0383781	0.143532	-4.14849	0.457133
PTRHD1	-0.36	1.05487	-2.16137	0.0384751	0.143813	-4.15065	0.36
ACP3	0.734867	1.4255	2.16083	0.0385209	0.143853	-4.15168	0.734867
CASP10	-0.327933	1.0445	-2.16073	0.0385293	0.143853	-4.15186	0.327933
GALNT18	0.4326	1.01557	2.15991	0.038598	0.144028	-4.15339	0.4326
TBCE	-0.521333	1.17973	-2.15805	0.0387546	0.14453	-4.15687	0.521333
CTNNBL1	0.155267	1.08063	2.15751	0.0387997	0.144541	-4.15787	0.155267
NEMF	-0.3076	1.11153	-2.15727	0.0388198	0.144541	-4.15831	0.3076
MEGF8	0.493533	1.2329	2.15716	0.0388296	0.144541	-4.15853	0.493533
ACIN1	0.187	1.06043	2.15681	0.0388587	0.144541	-4.15917	0.187
SMU1	-0.206933	1.0844	-2.15648	0.0388864	0.144541	-4.15978	0.206933
RO60	0.212133	1.037	2.15646	0.0388888	0.144541	-4.15984	0.212133
CNTN4	0.316667	1.15427	2.1559	0.0389355	0.144606	-4.16087	0.316667
CELF1	0.185667	1.0469	2.15573	0.03895	0.144606	-4.16119	0.185667
GOLGA4	0.202333	1.1035	2.15405	0.0390924	0.145053	-4.16432	0.202333
DDX46	0.187867	1.04587	2.15322	0.0391632	0.145234	-4.16587	0.187867
FGL1	-0.205949	0.990534	-2.15255	0.0392199	0.145362	-4.16711	0.205949
MAPK3	-0.211933	1.10223	-2.15177	0.0392865	0.145528	-4.16857	0.211933
FERMT2	0.3012	0.7272	2.15098	0.0393541	0.14568	-4.17004	0.3012
TARDBP	0.217133	1.03217	2.15077	0.0393719	0.14568	-4.17043	0.217133
BRD1	-0.235257	1.20178	-2.1491	0.039515	0.146128	-4.17354	0.235257
TFB2M	0.247289	1.01295	2.14876	0.0395446	0.146156	-4.17419	0.247289
PDPR	0.2198	0.925233	2.14791	0.0396173	0.146342	-4.17576	0.2198
ITGA6	-0.137933	1.0901	-2.1471	0.0396869	0.146517	-4.17727	0.137933
PTER	-0.2804	0.9892	-2.14678	0.0397149	0.146539	-4.17787	0.2804
SURF4	0.237667	1.1423	2.14581	0.0397983	0.146765	-4.17967	0.237667
ADPRH	0.18333	1.0204	2.14506	0.0398632	0.146896	-4.18107	0.18333
ENTPD5	-0.288267	1.07553	-2.14488	0.0398785	0.146896	-4.1814	0.288267
MLEC	0.2672	1.1214	2.14359	0.0399902	0.147226	-4.18379	0.2672
BCL2L13	0.345533	0.8857	2.1422	0.0401106	0.147586	-4.18637	0.345533
POU2F1	0.265267	1.0585	2.14171	0.0401534	0.147661	-4.18728	0.265267
TLK2	0.282	0.933467	2.14135	0.040185	0.147695	-4.18796	0.282
AGR2	-0.420733	0.983567	-2.14076	0.0402365	0.147802	-4.18906	0.420733
HNRNPL	0.1748	1.09253	2.14049	0.0402596	0.147805	-4.18955	0.1748
TGM2	0.6042	1.05143	2.13979	0.0403206	0.147947	-4.19085	0.6042
FBN2	0.620667	1.171	2.13938	0.0403569	0.147998	-4.19162	0.620667
MRPL35	0.268467	0.982833	2.13628	0.0406285	0.148911	-4.19736	0.268467
WDR75	-0.214541	0.904431	-2.13539	0.0407069	0.149116	-4.19901	0.214541
SNRPF	0.243	1.2125	2.13513	0.0407295	0.149116	-4.19949	0.243
SEMA4A	0.533133	1.17163	2.13445	0.0407891	0.149251	-4.20074	0.533133
SPTBN1	-0.2012	1.0522	-2.13406	0.0408239	0.149296	-4.20147	0.2012
RABL3	0.195933	1.01303	2.13249	0.0409627	0.149649	-4.20438	0.195933
MRPL40	0.170933	0.929467	2.13223	0.0409855	0.149649	-4.20486	0.170933
SMPDL3B	0.3388	1.09053	2.1322	0.0409885	0.149649	-4.20492	0.3388
BMS1	0.199067	1.05307	2.13129	0.0410689	0.149803	-4.2066	0.199067
VPS45	0.1898	1.07143	2.13098	0.0410969	0.149803	-4.20718	0.1898
AIDA	-0.220067	1.00497	-2.13095	0.0410988	0.149803	-4.20722	0.220067
SEMA4B	0.421867	1.1822	2.13042	0.0411459	0.149892	-4.2082	0.421867
APPL2	0.2762	1.03623	2.12989	0.0411938	0.149984	-4.2092	0.2762
RB1	0.200428	0.8163	2.12888	0.0412833	0.150227	-4.21105	0.200428
MIEF1	0.2034	0.970167	2.12853	0.0413142	0.150256	-4.21169	0.2034
DPYSL2	-0.192933	1.097	-2.12802	0.0413602	0.150341	-4.21265	0.192933
MRPL37	0.217333	0.945467	2.12727	0.0414275	0.150458	-4.21404	0.217333
DDX60	0.2632	1.02567	2.12692	0.0414581	0.150458	-4.21467	0.2632
DMAP1	0.1481	1.04233	2.12674	0.0414742	0.150458	-4.215	0.1481
HINT3	0.209133	0.893967	2.12664	0.0414838	0.150458	-4.2152	0.209133
SLC39A14	0.270067	1.00723	2.12428	0.0416958	0.151125	-4.21956	0.270067
IGLV1-40	-0.395248	0.924423	-2.12398	0.0417221	0.151125	-4.2201	0.395248
KRT7	0.611	1.18703	2.12383	0.0417362	0.151125	-4.22039	0.611
GFER	-0.537854	0.767786	-2.12347	0.0417684	0.151159	-4.22105	0.537854
CRLF1	0.3492	1.15887	2.12264	0.0418432	0.151328	-4.22258	0.3492
UNC45A	0.197733	1.062	2.12222	0.041881	0.151328	-4.22335	0.197733
MFAP4	0.7762	1.25083	2.12219	0.0418841	0.151328	-4.22341	0.7762
ZC3HAV1L	-0.189533	1.11657	-2.11943	0.0421336	0.152146	-4.22849	0.189533
WASF2	-0.265333	1.02813	-2.11779	0.0422825	0.152601	-4.23151	0.265333
WWC3	0.310733	1.2557	2.11747	0.0423116	0.152622	-4.2321	0.310733
NEDD8	-0.189667	1.10597	-2.11672	0.0423801	0.152737	-4.23348	0.189667
LMAN2	0.278933	1.09513	2.11662	0.0423898	0.152737	-4.23368	0.278933
GPS2	0.173133	1.16743	2.11602	0.0424441	0.152764	-4.23477	0.173133
NOL6	0.141004	0.994097	2.11595	0.0424506	0.152764	-4.2349	0.141004
TMCC3	0.411267	1.3257	2.11541	0.0424999	0.152764	-4.23589	0.411267
TRAPPC10	0.2004	1.0954	2.11514	0.0425248	0.152764	-4.2364	0.2004
NUDT14	-0.3122	1.0563	-2.11509	0.042529	0.152764	-4.23648	0.3122
ECI1	0.3178	0.869633	2.11474	0.0425615	0.152764	-4.23713	0.3178
TASOR	0.3146	1.01823	2.11458	0.0425757	0.152764	-4.23742	0.3146
PDS5B	0.163067	1.08033	2.11451	0.0425824	0.152764	-4.23755	0.163067
PRPF39	0.243467	1.0916	2.11293	0.0427276	0.153202	-4.24046	0.243467
SLC27A6	0.365348	1.09835	2.11218	0.0427967	0.153366	-4.24184	0.365348
PRUNE1	-0.6862	1.3101	-2.11166	0.0428445	0.153423	-4.2428	0.6862
OXSM	0.274533	0.992	2.1115	0.0428588	0.153423	-4.24308	0.274533
RNASE4	0.645067	1.3976	2.1101	0.0429883	0.15373	-4.24566	0.645067
NENF	-0.2324	1.09253	-2.11003	0.0429947	0.15373	-4.24578	0.2324
CPEB4	0.134022	0.87958	2.10982	0.0430146	0.15373	-4.24618	0.134022
DYNLL2	0.246467	1.04363	2.10906	0.0430846	0.153893	-4.24757	0.246467
BTNL9	0.2496	1.1088	2.10882	0.0431067	0.153893	-4.24801	0.2496
SNX4	-0.2074	1.08383	-2.10857	0.0431303	0.153893	-4.24847	0.2074
PSMD2	0.164733	1.05723	2.10811	0.0431726	0.153961	-4.24931	0.164733
RPL21	0.197933	1.00563	2.1078	0.043201	0.153979	-4.24987	0.197933
INPP1	-0.185467	0.851467	-2.1069	0.0432846	0.154194	-4.25152	0.185467
IGHV3-33	-0.480133	1.02287	-2.10647	0.0433253	0.154214	-4.25233	0.480133
TAOK2	0.273467	1.29633	2.10634	0.043337	0.154214	-4.25256	0.273467
ADGRL2	0.458055	1.2812	2.10541	0.0434236	0.154439	-4.25426	0.458055
SOS1	0.151482	1.11894	2.10493	0.0434681	0.154514	-4.25514	0.151482
UBE2L6	-0.3464	1.02133	-2.10449	0.0435096	0.154579	-4.25595	0.3464
ACTR1A	0.148867	1.04263	2.10423	0.0435338	0.154581	-4.25643	0.148867
VMAC	-0.2978	1.07157	-2.10318	0.0436323	0.154848	-4.25836	0.2978
UPF3B	0.224008	1.0456	2.10132	0.0438069	0.155384	-4.26176	0.224008
GAB2	0.236872	1.00174	2.09818	0.0441028	0.156349	-4.26751	0.236872
QDPR	-0.186733	1.13877	-2.0979	0.0441295	0.15636	-4.26802	0.186733
OAF	0.3002	1.15463	2.0969	0.044224	0.156551	-4.26985	0.3002
ALDH1A1	-0.277933	0.986767	-2.09683	0.0442307	0.156551	-4.26998	0.277933
CAMK2D	0.1854	0.9807	2.09656	0.0442557	0.156555	-4.27046	0.1854
POSTN	-0.302467	0.938833	-2.09616	0.0442942	0.156561	-4.2712	0.302467
COPS8	-0.2432	1.07653	-2.09605	0.0443047	0.156561	-4.2714	0.2432
OCIAD2	0.4086	1.09603	2.09557	0.0443502	0.156638	-4.27228	0.4086
PPP5C	0.143467	0.964067	2.09511	0.0443939	0.156708	-4.27312	0.143467
SVIL	-0.1412	1.03687	-2.09482	0.0444216	0.156722	-4.27365	0.1412
PFN2	-0.2304	0.982	-2.09435	0.0444655	0.156733	-4.2745	0.2304
MATR3	0.1916	1.03113	2.09428	0.0444722	0.156733	-4.27462	0.1916
PSMD13	0.198133	1.05787	2.09371	0.0445274	0.156844	-4.27568	0.198133
DDB2	-0.4648	1.2156	-2.09307	0.0445878	0.156973	-4.27684	0.4648
RARRES2	0.7426	1.29223	2.09275	0.0446181	0.156996	-4.27742	0.7426
NPM2	0.266215	1.15004	2.09199	0.0446908	0.157168	-4.2788	0.266215
BRAF	0.175667	1.05003	2.09096	0.0447895	0.157394	-4.28068	0.175667
GAMT	-0.229538	0.998919	-2.09061	0.0448237	0.157394	-4.28134	0.229538
SS18	-0.5002	1.23583	-2.09058	0.0448267	0.157394	-4.28139	0.5002
MTHFD2	0.357267	0.709633	2.09032	0.0448509	0.157396	-4.28185	0.357267
XIAP	0.298533	1.16033	2.09003	0.0448788	0.15741	-4.28238	0.298533
NDRG3	-0.231449	0.94009	-2.0852	0.0453447	0.158902	-4.29118	0.231449
DDRGK1	0.227	1.0961	2.08512	0.0453523	0.158902	-4.29133	0.227
ERH	0.192	0.480867	2.08398	0.045463	0.159092	-4.2934	0.192
MTX3	0.3732	1.08687	2.08389	0.0454718	0.159092	-4.29357	0.3732
MAPRE3	0.2232	0.9908	2.08371	0.0454894	0.159092	-4.2939	0.2232
ZNF687	0.146072	1.11847	2.08357	0.045503	0.159092	-4.29415	0.146072
AIP	-0.4404	1.15913	-2.08199	0.0456566	0.159544	-4.29702	0.4404
SNCG	-0.889267	1.28183	-2.0813	0.0457243	0.159572	-4.29828	0.889267
RIOX1	0.182533	1.07147	2.08123	0.0457305	0.159572	-4.2984	0.182533
PRPF19	0.197133	1.09443	2.08099	0.0457541	0.159572	-4.29884	0.197133
IGLV1-47	-0.396733	1.02757	-2.08092	0.0457611	0.159572	-4.29897	0.396733
OCLN	0.318667	1.148	2.0803	0.0458222	0.159637	-4.30011	0.318667
TMA7	-0.334333	1.04297	-2.08023	0.0458282	0.159637	-4.30022	0.334333
MIB1	0.302667	1.23167	2.07947	0.0459031	0.159755	-4.30161	0.302667
PUF60	0.1868	1.061	2.07939	0.0459106	0.159755	-4.30175	0.1868
ENO2	-0.225867	0.887	-2.07794	0.0460529	0.160166	-4.30438	0.225867
COX5A	0.390467	0.8547	2.0771	0.0461357	0.160337	-4.30591	0.390467
MAP2K6	-0.206056	1.06025	-2.07695	0.0461507	0.160337	-4.30619	0.206056
THRAP3	0.1808	1.06953	2.07669	0.0461762	0.160342	-4.30666	0.1808
TBL3	0.315867	1.19753	2.07534	0.046309	0.160659	-4.3091	0.315867
BLMH	-0.273867	1.10953	-2.07506	0.0463372	0.160659	-4.30962	0.273867
HSD17B7	0.215708	1.19442	2.07502	0.0463408	0.160659	-4.30969	0.215708
SLC9A1	0.241977	1.14517	2.07436	0.0464056	0.160736	-4.31087	0.241977
TOR2A	0.264552	1.26176	2.07428	0.0464143	0.160736	-4.31103	0.264552
EPB41L3	0.246467	1.08757	2.07406	0.046436	0.160736	-4.31143	0.246467
TCEAL4	-0.2812	1.15027	-2.07346	0.0464948	0.160855	-4.31251	0.2812
PVR	0.437933	1.1105	2.07256	0.0465841	0.161073	-4.31414	0.437933
NT5C	-0.2464	1.0326	-2.07233	0.0466066	0.161073	-4.31455	0.2464
TBXAS1	0.331333	1.15447	2.07205	0.0466352	0.161088	-4.31507	0.331333
EEF1B2	0.2018	1.05303	2.07109	0.0467299	0.161279	-4.3168	0.2018
LIMD1	0.214133	1.111	2.071	0.0467393	0.161279	-4.31697	0.214133
ACADVL	0.323	0.914633	2.07072	0.0467669	0.161288	-4.31747	0.323
VDAC3	0.367267	0.786633	2.07048	0.0467909	0.161288	-4.31791	0.367267
IGF1R	0.223933	1.11837	2.06901	0.046938	0.161656	-4.32058	0.223933
IFT27	-0.188	1.00867	-2.06892	0.0469465	0.161656	-4.32073	0.188
SMIM20	0.387533	1.0531	2.06867	0.0469718	0.161658	-4.32119	0.387533
SGPL1	0.282267	1.07653	2.06762	0.0470764	0.161895	-4.32308	0.282267
RALGAPB	0.177365	1.12626	2.06707	0.0471322	0.161895	-4.32409	0.177365
NDUFB4	0.378267	0.9044	2.06703	0.0471357	0.161895	-4.32415	0.378267
SPTAN1	-0.210533	1.039	-2.067	0.0471387	0.161895	-4.32421	0.210533
LDHD	0.354733	0.8763	2.06621	0.0472185	0.162085	-4.32565	0.354733
NCBP1	0.275533	1.00537	2.06498	0.0473418	0.162424	-4.32786	0.275533
ERBB2	0.289452	1.14935	2.06453	0.0473866	0.162493	-4.32867	0.289452
C9orf64	-0.2004	1.0638	-2.0638	0.0474608	0.162663	-4.33	0.2004
VPS16	0.201333	1.05907	2.06344	0.0474971	0.162703	-4.33065	0.201333
CASP8	-0.2064	1.05253	-2.06255	0.0475872	0.162927	-4.33226	0.2064
SBNO1	-0.193517	1.09035	-2.06177	0.047666	0.163112	-4.33366	0.193517
PISD	0.511	1.01717	2.06151	0.047692	0.163117	-4.33413	0.511
MTRES1	0.3358	0.985033	2.06116	0.0477278	0.163155	-4.33476	0.3358
BCAP31	0.2036	1.0368	2.0607	0.0477744	0.163229	-4.33559	0.2036
B4GALT3	0.338467	1.1355	2.05889	0.0479581	0.163772	-4.33885	0.338467
OSTM1	0.288867	1.1861	2.05781	0.0480678	0.163968	-4.34079	0.288867
PEPD	-0.2044	0.963467	-2.05767	0.0480825	0.163968	-4.34105	0.2044
IGF2R	0.193933	1.0733	2.0576	0.0480899	0.163968	-4.34118	0.193933
AP2S1	0.212467	1.12023	2.05677	0.0481741	0.16417	-4.34267	0.212467
ARHGEF10	-0.326267	1.247	-2.05502	0.0483539	0.164668	-4.34583	0.326267
ACOT7	-0.193333	1.07127	-2.05486	0.0483701	0.164668	-4.34612	0.193333
SPECC1	-0.286467	1.1563	-2.05421	0.0484371	0.164811	-4.34729	0.286467
LTBP2	-0.280467	1.0885	-2.05373	0.0484857	0.164891	-4.34814	0.280467
AP2M1	0.222133	1.065	2.05287	0.0485743	0.165108	-4.34969	0.222133
HEG1	-0.4672	1.24867	-2.05231	0.0486323	0.16522	-4.35071	0.4672
CRLF3	-0.3532	0.9752	-2.05047	0.0488226	0.165781	-4.35402	0.3532
CYB5R1	0.2848	0.858733	2.05002	0.0488688	0.165852	-4.35482	0.2848
TXNDC17	-0.2798	0.994567	-2.04915	0.0489585	0.166071	-4.35638	0.2798
PSME3IP1	-0.1818	1.02063	-2.04722	0.0491596	0.166668	-4.35986	0.1818
ITPR2	0.24255	1.19116	2.0469	0.0491923	0.166693	-4.36042	0.24255
EIF3A	0.1548	1.04267	2.04568	0.0493198	0.167039	-4.36262	0.1548
ATP5F1B	0.243133	0.831767	2.0451	0.0493802	0.167158	-4.36366	0.243133
PTPRM	0.266933	1.16413	2.04474	0.0494184	0.167202	-4.36431	0.266933
ATP1A2	0.5664	1.13547	2.04439	0.049455	0.16724	-4.36494	0.5664
LGALS3	0.220067	1.1089	2.04384	0.0495119	0.167347	-4.36592	0.220067
CTTNBP2NL	0.181	1.09357	2.04247	0.0496555	0.167746	-4.36837	0.181
CRYBG3	-0.201267	1.05563	-2.04196	0.0497092	0.167842	-4.36929	0.201267
MRPL21	0.251133	0.994167	2.04147	0.0497604	0.167929	-4.37016	0.251133
DARS2	0.2692	0.976533	2.04053	0.0498592	0.168176	-4.37184	0.2692
ADD3	-0.251867	1.0542	-2.03989	0.049927	0.168236	-4.37299	0.251867
TIMP2	0.651333	1.15887	2.03988	0.0499278	0.168236	-4.37301	0.651333
SNIP1	0.2444	1.12693	2.03952	0.0499662	0.168279	-4.37366	0.2444
LMAN2L	0.291	1.06197	2.03925	0.0499947	0.168289	-4.37414	0.291
RRAGA	0.198933	1.06927	2.03875	0.050048	0.168325	-4.37505	0.198933
CSNK1A1	0.169733	1.002	2.03867	0.0500565	0.168325	-4.37519	0.169733
RPS6KA5	-0.141533	1.12997	-2.03805	0.050122	0.168395	-4.3763	0.141533
ARPC1B	0.226533	1.0506	2.0379	0.0501374	0.168395	-4.37656	0.226533
MRI1	-0.246933	1.03253	-2.03775	0.0501538	0.168395	-4.37683	0.246933
PSMG3	-0.216626	1.02212	-2.0375	0.05018	0.168398	-4.37728	0.216626
PIR	-0.274267	1.1456	-2.03636	0.0503007	0.168717	-4.37931	0.274267
GNAS	0.245667	1.05797	2.03561	0.0503808	0.1689	-4.38066	0.245667
STX3	0.172	1.02307	2.03493	0.0504525	0.169054	-4.38187	0.172
KPNB1	-0.127067	0.983933	-2.03412	0.0505392	0.169259	-4.38332	0.127067
STXBP5	0.191847	1.01098	2.03295	0.0506637	0.169523	-4.3854	0.191847
ATP5F1D	0.187533	1.0305	2.0329	0.0506695	0.169523	-4.3855	0.187533
PPIE	0.2268	1.03253	2.0315	0.0508187	0.169887	-4.38799	0.2268
GOSR1	0.209733	1.0818	2.03121	0.0508496	0.169887	-4.38851	0.209733
MAPK7	0.104767	0.893983	2.03116	0.0508553	0.169887	-4.3886	0.104767
ITCH	0.163	1.08597	2.03069	0.0509062	0.169932	-4.38945	0.163
IREB2	0.217733	1.06593	2.03035	0.0509419	0.169932	-4.39004	0.217733
TMEM214	0.189467	0.974067	2.03032	0.050946	0.169932	-4.39011	0.189467
ADPRS	-0.112	1.03687	-2.02901	0.0510865	0.170314	-4.39244	0.112
PCBD2	-0.203533	0.915833	-2.02848	0.0511439	0.170419	-4.39339	0.203533
TPD52	-0.373333	1.03087	-2.02701	0.0513015	0.170777	-4.396	0.373333
TGOLN2	0.237467	1.0768	2.027	0.0513028	0.170777	-4.39602	0.237467
SYNPO	0.451267	0.934367	2.02668	0.051338	0.170808	-4.3966	0.451267
PREPL	-0.3126	1.1283	-2.02634	0.0513744	0.170842	-4.3972	0.3126
MAN1B1	0.258785	1.19114	2.02589	0.0514236	0.170862	-4.39801	0.258785
RAB2A	0.193667	1.03017	2.02581	0.051432	0.170862	-4.39815	0.193667
PSMD12	0.1548	1.00953	2.02537	0.0514799	0.170908	-4.39893	0.1548
MMAB	0.267867	0.905267	2.02509	0.0515101	0.170908	-4.39943	0.267867
FAH	-0.217733	1.06787	-2.02496	0.0515236	0.170908	-4.39965	0.217733
GPX3	0.473867	1.0026	2.02413	0.0516141	0.171122	-4.40114	0.473867
TM9SF4	0.2426	1.08043	2.02389	0.0516398	0.171122	-4.40156	0.2426
COG6	-0.2172	1.10033	-2.02365	0.051666	0.171123	-4.40199	0.2172
NARS2	0.213933	1.03577	2.0227	0.0517692	0.171378	-4.40368	0.213933
GPLD1	-0.3612	1.17613	-2.02187	0.05186	0.171566	-4.40516	0.3612
SFXN4	0.435	1.1947	2.0217	0.0518779	0.171566	-4.40545	0.435
ITPRIP	0.262819	1.2642	2.02144	0.0519065	0.171575	-4.40592	0.262819
RPS8	0.2016	1.027	2.02098	0.0519571	0.171656	-4.40674	0.2016
SERPINE2	0.460733	1.13257	2.02017	0.0520459	0.171779	-4.40818	0.460733
CGGBP1	0.217067	1.0392	2.02003	0.0520611	0.171779	-4.40843	0.217067
SMARCD1	0.2462	1.08397	2.01992	0.0520725	0.171779	-4.40862	0.2462
NOLC1	0.2034	1.0391	2.0192	0.0521522	0.171956	-4.40991	0.2034
GATD3B	0.279333	0.8708	2.01805	0.0522775	0.172283	-4.41194	0.279333
SIGLEC1	0.386133	1.22733	2.01762	0.0523246	0.172353	-4.4127	0.386133
PLS3	-0.1886	1.04297	-2.01678	0.0524174	0.172572	-4.4142	0.1886
UBR4	0.140733	1.06197	2.01584	0.0525213	0.172776	-4.41587	0.140733
TNFAIP8	-0.1996	1.13873	-2.01558	0.0525499	0.172776	-4.41633	0.1996
INPP5A	0.2214	1.00417	2.01535	0.0525756	0.172776	-4.41675	0.2214
ADSS2	-0.210067	0.9919	-2.01527	0.052584	0.172776	-4.41688	0.210067
GLT8D1	0.21	1.0734	2.0146	0.0526583	0.172934	-4.41807	0.21
RBM15B	-0.306467	1.1613	-2.01264	0.0528745	0.173558	-4.42154	0.306467
RPL12	0.184467	1.04597	2.0117	0.0529789	0.173733	-4.4232	0.184467
MTOR	0.182533	1.0536	2.01151	0.0530009	0.173733	-4.42355	0.182533
GTF3C4	0.163067	1.04847	2.01145	0.0530069	0.173733	-4.42365	0.163067
CIAO3	-0.1452	1.05427	-2.01088	0.0530709	0.173856	-4.42467	0.1452
C19orf25	0.218333	1.04223	2.00919	0.0532583	0.174384	-4.42765	0.218333
ATP5PB	0.370467	0.809833	2.00863	0.0533216	0.174505	-4.42865	0.370467
PECAM1	0.231133	1.08857	2.00795	0.0533978	0.174667	-4.42985	0.231133
ELOB	-0.192067	0.990833	-2.00673	0.0535345	0.175028	-4.43201	0.192067
SEC24A	0.179933	1.08723	2.00514	0.0537123	0.175421	-4.43481	0.179933
CACNA2D2	0.379714	1.31384	2.00495	0.0537338	0.175421	-4.43515	0.379714
IDUA	0.4068	1.19247	2.00495	0.0537345	0.175421	-4.43516	0.4068
TRIR	-0.203733	1.08267	-2.00278	0.0539791	0.176132	-4.439	0.203733
VAMP5	0.2236	1.04047	2.00182	0.0540869	0.176363	-4.44068	0.2236
USP6NL	-0.242779	1.02931	-2.00162	0.0541097	0.176363	-4.44103	0.242779
PCOLCE	-0.5932	1.11993	-2.00123	0.0541543	0.176363	-4.44173	0.5932
AP3B1	0.172667	1.09107	2.00074	0.054209	0.176363	-4.44258	0.172667
NUDT4B	0.350739	1.19654	2.00074	0.0542092	0.176363	-4.44258	0.350739
RIC8B	-0.199133	1.1231	-2.00073	0.0542101	0.176363	-4.4426	0.199133
LRG1	-0.635267	1.16543	-1.9992	0.0543841	0.176842	-4.4453	0.635267
TMEM205	0.205533	0.970967	1.99824	0.0544933	0.17711	-4.447	0.205533
SEPTIN8	-0.1892	1.09673	-1.99765	0.0545601	0.177216	-4.44803	0.1892
MAN2A2	0.236	1.09713	1.99748	0.0545795	0.177216	-4.44833	0.236
TMEM165	-0.223764	1.03856	-1.9967	0.0546691	0.177227	-4.44971	0.223764
PAK1IP1	0.179067	1.11287	1.99668	0.0546712	0.177227	-4.44974	0.179067
LRRC1	0.186933	0.963867	1.99654	0.0546876	0.177227	-4.45	0.186933
HSPA4	-0.135933	0.986767	-1.99651	0.0546904	0.177227	-4.45004	0.135933
RALY	0.177067	1.0418	1.99614	0.0547328	0.177277	-4.45069	0.177067
CD74	0.2792	1.03767	1.99529	0.0548303	0.177471	-4.45219	0.2792
ZNF22	-0.206267	0.981867	-1.99515	0.0548462	0.177471	-4.45244	0.206267
S100P	-0.408024	1.38675	-1.99427	0.0549469	0.177709	-4.45399	0.408024
CHORDC1	0.2446	1.07703	1.99386	0.054994	0.177728	-4.45471	0.2446
KIF21A	0.184872	1.11425	1.99375	0.0550065	0.177728	-4.4549	0.184872
CD46	0.2336	1.04287	1.99348	0.055038	0.177743	-4.45538	0.2336
SLC25A25	0.256102	1.18874	1.99117	0.0553039	0.178514	-4.45944	0.256102
MX2	0.282667	0.963333	1.98975	0.0554677	0.178955	-4.46194	0.282667
ARHGEF28	-0.235249	1.26652	-1.98852	0.0556099	0.179269	-4.46409	0.235249
GET1	0.16763	1.01352	1.9881	0.0556593	0.179269	-4.46484	0.16763
CHMP2A	-0.293067	0.860267	-1.98808	0.0556609	0.179269	-4.46487	0.293067
RPL3	0.204067	0.995767	1.98784	0.0556896	0.179269	-4.4653	0.204067
TMEM223	0.153875	0.972941	1.98774	0.0557009	0.179269	-4.46547	0.153875
TPD52L2	0.2562	1.12817	1.98737	0.0557432	0.179318	-4.46611	0.2562
DNAJC19	0.191067	0.895	1.98714	0.055771	0.17932	-4.46653	0.191067
IGHV4-28	-0.438667	0.947867	-1.98617	0.0558828	0.179592	-4.46822	0.438667
PTPN9	0.2316	1.15887	1.98567	0.0559419	0.179694	-4.46911	0.2316
PHAF1	-0.243105	1.1353	-1.98384	0.0561552	0.180263	-4.47231	0.243105
LDHB	-0.1688	0.941467	-1.98368	0.0561734	0.180263	-4.47258	0.1688
TXN2	0.2084	1.0062	1.98242	0.0563215	0.180648	-4.4748	0.2084
ARHGAP45	0.2894	1.10983	1.98219	0.0563482	0.180648	-4.4752	0.2894
PXDC1	0.239863	1.20151	1.98151	0.0564284	0.180817	-4.4764	0.239863
HNRNPA3	0.2206	1.0655	1.97971	0.0566398	0.181361	-4.47954	0.2206
YIPF3	-0.196533	1.11233	-1.97945	0.0566699	0.181361	-4.47999	0.196533
GTPBP8	0.255294	1.00257	1.97936	0.0566805	0.181361	-4.48015	0.255294
PPIF	0.357533	0.813967	1.97745	0.0569068	0.181997	-4.4835	0.357533
BPNT2	0.1912	1.064	1.9769	0.0569714	0.182115	-4.48446	0.1912
RTKN	0.186467	1.13157	1.97661	0.0570055	0.182136	-4.48496	0.186467
AGO3	0.188573	0.780887	1.97622	0.0570522	0.182197	-4.48565	0.188573
ZNF384	0.188067	1.0205	1.97524	0.0571682	0.182479	-4.48736	0.188067
EEF2K	-0.1808	1.13573	-1.97456	0.0572489	0.182598	-4.48854	0.1808
NDUFA8	0.4804	0.829333	1.97446	0.0572606	0.182598	-4.48872	0.4804
EHD2	0.3016	1.12847	1.97401	0.0573151	0.182683	-4.48952	0.3016
WDR18	0.160933	1.01747	1.97351	0.0573743	0.182784	-4.49038	0.160933
SNRNP70	0.180933	1.0726	1.97285	0.0574526	0.182868	-4.49153	0.180933
TMEM33	0.196449	1.01577	1.97265	0.0574765	0.182868	-4.49188	0.196449
DNPEP	0.180933	0.988067	1.97259	0.057484	0.182868	-4.49199	0.180933
MANBA	0.485067	1.19273	1.97217	0.0575343	0.18294	-4.49273	0.485067
ATP5F1C	0.359667	0.742767	1.97175	0.0575839	0.182978	-4.49345	0.359667
IDH3G	0.3194	0.7717	1.9715	0.0576139	0.182978	-4.49389	0.3194
TEX264	0.1666	0.9315	1.97126	0.0576427	0.182978	-4.49431	0.1666
PKIA	-0.461933	0.744433	-1.97095	0.0576804	0.182978	-4.49486	0.461933
H2BC12	-2.2864	2.23567	-1.97091	0.0576848	0.182978	-4.49492	2.2864
MSH3	-0.213733	1.00093	-1.97027	0.0577612	0.183037	-4.49604	0.213733
PLCG2	0.244533	1.00953	1.97017	0.0577728	0.183037	-4.4962	0.244533
VPS36	-0.1236	1.0384	-1.96971	0.0578285	0.183037	-4.49701	0.1236
PNPLA6	-0.226667	1.09487	-1.96969	0.0578309	0.183037	-4.49705	0.226667
DHX16	0.146067	1.02363	1.9696	0.057842	0.183037	-4.49721	0.146067
G3BP2	0.164933	1.05467	1.96934	0.0578733	0.183048	-4.49766	0.164933
CTCF	0.229867	1.06993	1.9687	0.0579501	0.183159	-4.49878	0.229867
MAOB	0.318667	0.966933	1.96858	0.0579638	0.183159	-4.49898	0.318667
DDX6	0.215133	1.0773	1.96766	0.0580748	0.183422	-4.50059	0.215133
RNASEH2B	-0.225133	0.977567	-1.96721	0.0581294	0.183506	-4.50137	0.225133
VGLL4	0.284294	1.14369	1.96653	0.0582113	0.183601	-4.50256	0.284294
RRP7A	0.207733	1.065	1.9665	0.0582148	0.183601	-4.50261	0.207733
COX20	0.226067	0.9735	1.96556	0.0583285	0.18385	-4.50425	0.226067
TMEM179B	0.256568	1.21509	1.96538	0.0583497	0.18385	-4.50455	0.256568
EMC3	0.209946	1.22708	1.96477	0.0584241	0.1839	-4.50562	0.209946
FMNL3	-0.353533	1.03143	-1.9646	0.0584441	0.1839	-4.50591	0.353533
CTTN	0.1548	1.07707	1.96456	0.058449	0.1839	-4.50598	0.1548
PHF23	0.148555	1.03524	1.96342	0.0585874	0.184215	-4.50797	0.148555
ALPK3	0.476646	0.751487	1.96327	0.0586049	0.184215	-4.50822	0.476646
LYVE1	0.658733	1.2241	1.96275	0.0586686	0.184261	-4.50913	0.658733
GMPPA	-0.188467	1.02037	-1.96268	0.0586772	0.184261	-4.50925	0.188467
DPYSL3	-0.416133	1.17193	-1.96246	0.0587034	0.184261	-4.50963	0.416133
SNX17	-0.430733	1.1531	-1.9619	0.0587721	0.184389	-4.51061	0.430733
IMP3	0.295463	1.22814	1.96164	0.0588029	0.184398	-4.51105	0.295463
POLR2M	-0.209383	1.01664	-1.9614	0.0588329	0.184405	-4.51148	0.209383
RARS1	0.205533	1.07563	1.96063	0.0589263	0.18461	-4.51281	0.205533
DNAJB6	0.167867	0.988533	1.95925	0.0590949	0.18499	-4.51521	0.167867
NOB1	0.199467	1.10813	1.95918	0.0591038	0.18499	-4.51534	0.199467
TPBG	0.267216	1.14972	1.95847	0.0591901	0.185141	-4.51656	0.267216
RNGTT	0.212558	1.18286	1.95832	0.0592082	0.185141	-4.51682	0.212558
MTERF4	0.193473	1.09517	1.95662	0.0594167	0.185678	-4.51977	0.193473
IGHV3-74	-0.3294	1.0861	-1.95634	0.0594516	0.185678	-4.52026	0.3294
SLC25A35	-0.19136	1.04648	-1.95608	0.0594832	0.185678	-4.52071	0.19136
IGLV9-49	-0.5114	1.08457	-1.95593	0.0595023	0.185678	-4.52098	0.5114
TIMM10	0.3068	1.0478	1.95578	0.0595204	0.185678	-4.52123	0.3068
MIOS	0.176467	1.11503	1.95461	0.0596643	0.186039	-4.52326	0.176467
CPSF7	0.181	1.02937	1.95335	0.0598195	0.186434	-4.52544	0.181
DTD1	0.144733	1.0443	1.9529	0.059876	0.186523	-4.52623	0.144733
COL4A5	0.280651	1.03079	1.95224	0.0599573	0.186688	-4.52737	0.280651
TSPAN9	0.327216	1.36263	1.95186	0.0600048	0.186748	-4.52803	0.327216
APIP	0.212467	1.08463	1.9513	0.0600737	0.186837	-4.52899	0.212467
WDR81	0.177933	1.09597	1.95117	0.0600901	0.186837	-4.52922	0.177933
AK2	0.275067	0.9332	1.94962	0.0602819	0.187345	-4.53189	0.275067
S100A6	0.231267	1.12263	1.94924	0.0603295	0.187405	-4.53256	0.231267
HSPA4L	-0.237667	1.0507	-1.94866	0.060402	0.187433	-4.53356	0.237667
UBTF	0.167267	1.02297	1.94859	0.06041	0.187433	-4.53367	0.167267
PPFIA3	0.795067	1.30467	1.94848	0.0604238	0.187433	-4.53386	0.795067
RPLP1	0.304467	1.10177	1.94772	0.0605189	0.18764	-4.53518	0.304467
MOV10	0.144267	1.11133	1.94717	0.0605875	0.187764	-4.53613	0.144267
LZTS2	0.163076	1.03647	1.9468	0.0606341	0.187767	-4.53678	0.163076
RAB5A	0.2106	1.05697	1.94671	0.0606452	0.187767	-4.53693	0.2106
CNTROB	0.2688	1.06147	1.94632	0.0606939	0.18783	-4.5376	0.2688
ZFX	0.181202	0.990732	1.94475	0.06089	0.188348	-4.54031	0.181202
BBX	0.217404	1.17189	1.94412	0.0609694	0.188492	-4.5414	0.217404
GDI1	-0.1332	0.977533	-1.94388	0.0610002	0.188492	-4.54182	0.1332
NDUFS2	0.2522	0.944433	1.9437	0.0610222	0.188492	-4.54212	0.2522
WDR61	0.189	1.0275	1.94338	0.0610627	0.188529	-4.54268	0.189
SPTLC1	0.1868	1.08827	1.94216	0.061216	0.188914	-4.54478	0.1868
AKAP8L	0.172	1.045	1.94118	0.06134	0.18913	-4.54647	0.172
SERPINB9	-0.2204	1.00007	-1.94115	0.0613434	0.18913	-4.54652	0.2204
NDUFB5	0.281	0.902833	1.94078	0.061391	0.189189	-4.54717	0.281
PPME1	-0.169467	1.055	-1.93924	0.0615853	0.189699	-4.54982	0.169467
OAS2	0.277873	1.19652	1.93834	0.0616997	0.189952	-4.55137	0.277873
CEACAM1	-0.316267	1.06033	-1.93814	0.061725	0.189952	-4.55171	0.316267
DAP	0.389	1.1211	1.93746	0.0618109	0.190007	-4.55288	0.389
ALDOB	0.949	1.2645	1.93736	0.0618235	0.190007	-4.55305	0.949
CLPTM1L	0.141733	0.919133	1.93732	0.0618291	0.190007	-4.55312	0.141733
UBE2Z	-0.244533	1.01653	-1.93685	0.0618887	0.190101	-4.55393	0.244533
LIAT1	-0.3748	1.09687	-1.93501	0.0621232	0.190733	-4.5571	0.3748
CRISPLD2	0.553536	1.14826	1.93474	0.0621573	0.190749	-4.55756	0.553536
RPL27A	-0.329133	1.04357	-1.93448	0.0621903	0.190761	-4.558	0.329133
IGLC7	-0.495	1.04023	-1.93379	0.0622791	0.190945	-4.55919	0.495
MAN2B2	0.4238	1.1591	1.93351	0.0623152	0.190956	-4.55968	0.4238
PRSS23	0.418907	1.20454	1.93315	0.0623612	0.190956	-4.56029	0.418907
TXNDC11	-0.220692	1.12481	-1.9328	0.0624053	0.190956	-4.56089	0.220692
CASK	0.2322	1.06163	1.93272	0.0624167	0.190956	-4.56104	0.2322
STAM	-0.133267	1.05837	-1.93263	0.0624275	0.190956	-4.56118	0.133267
RECQL	0.226733	1.0401	1.93215	0.062489	0.190979	-4.56201	0.226733
LRPAP1	-0.234333	1.11643	-1.93194	0.0625159	0.190979	-4.56237	0.234333
OSBPL8	0.192933	1.05833	1.9319	0.0625215	0.190979	-4.56244	0.192933
LIMK2	0.1838	1.0899	1.93065	0.0626815	0.191315	-4.56458	0.1838
SEPHS2	0.190733	1.02123	1.93059	0.0626895	0.191315	-4.56469	0.190733
ZNF865	0.133333	1.06993	1.93019	0.0627417	0.191385	-4.56538	0.133333
DSG2	-0.2444	1.1018	-1.92961	0.0628152	0.191521	-4.56636	0.2444
NAA16	0.1362	1.10797	1.92811	0.0630091	0.191824	-4.56894	0.1362
DOCK6	0.159067	0.9972	1.92811	0.0630097	0.191824	-4.56895	0.159067
LPIN1	0.202161	0.909537	1.9281	0.0630101	0.191824	-4.56895	0.202161
H1-4	-0.295267	0.965033	-1.92795	0.0630308	0.191824	-4.56923	0.295267
INTS7	0.279539	1.09143	1.92755	0.0630824	0.191893	-4.56991	0.279539
UFSP2	0.218533	1.06347	1.92594	0.0632901	0.192436	-4.57266	0.218533
NOL9	0.187	1.0753	1.92548	0.06335	0.192529	-4.57345	0.187
SRSF9	0.2608	1.0306	1.9238	0.063569	0.193057	-4.57633	0.2608
MIA2	0.1316	1.0674	1.9237	0.0635822	0.193057	-4.57651	0.1316
KRT18	0.237333	1.10313	1.92291	0.063685	0.19328	-4.57786	0.237333
PEBP4	0.5484	1.1674	1.92212	0.0637872	0.193502	-4.5792	0.5484
MTMR1	0.154067	1.09337	1.91855	0.064256	0.194834	-4.58531	0.154067
PNISR	0.204267	1.10233	1.918	0.0643273	0.194923	-4.58624	0.204267
STAB1	0.273067	1.17707	1.91787	0.0643444	0.194923	-4.58646	0.273067
STK10	-0.252067	1.04537	-1.91731	0.0644187	0.19501	-4.58742	0.252067
GLUD2	0.512838	1.18969	1.91721	0.0644323	0.19501	-4.5876	0.512838
SELENOF	0.206933	1.05133	1.9148	0.0647506	0.195884	-4.59171	0.206933
ACHE	-0.2816	0.9594	-1.91341	0.0649337	0.196206	-4.59407	0.2816
UBE4A	0.152133	1.05373	1.91341	0.0649344	0.196206	-4.59408	0.152133
PI4K2B	-0.264005	0.932369	-1.91332	0.0649464	0.196206	-4.59423	0.264005
IMPACT	-0.198599	1.1358	-1.91255	0.0650482	0.196424	-4.59554	0.198599
OTUD4	0.1872	1.04173	1.9123	0.0650809	0.196433	-4.59596	0.1872
PFDN2	-0.373067	1.17307	-1.91104	0.0652489	0.19685	-4.59811	0.373067
ALG13	0.18035	1.13015	1.91069	0.0652957	0.196871	-4.59871	0.18035
UBQLN2	-0.141733	1.06067	-1.91035	0.0653407	0.196871	-4.59928	0.141733
CHTOP	-0.245933	1.13337	-1.91032	0.0653455	0.196871	-4.59934	0.245933
SMC1A	0.156667	1.031	1.91	0.0653878	0.196876	-4.59989	0.156667
GAL3ST4	0.385533	1.05757	1.90986	0.0654065	0.196876	-4.60012	0.385533
EML2	-0.1904	1.00953	-1.90918	0.0654977	0.19706	-4.60129	0.1904
ABCA13	0.1852	1.0592	1.90874	0.0655557	0.197145	-4.60202	0.1852
DCTPP1	-0.2012	1.00653	-1.90824	0.0656225	0.197187	-4.60287	0.2012
ATP8A1	0.272533	1.112	1.90804	0.0656494	0.197187	-4.60322	0.272533
AP1G2	0.195533	0.972167	1.90797	0.0656593	0.197187	-4.60334	0.195533
GBE1	0.1386	0.992833	1.90746	0.0657276	0.197302	-4.60421	0.1386
NDUFB10	0.346267	0.868933	1.90679	0.0658179	0.19736	-4.60535	0.346267
CYP20A1	0.286933	1.10833	1.90673	0.0658261	0.19736	-4.60546	0.286933
NSD3	-0.15033	1.0622	-1.90665	0.0658364	0.19736	-4.60559	0.15033
FBLN7	-0.335667	1.2707	-1.90459	0.0661137	0.198101	-4.60909	0.335667
MAT2A	-0.213	0.941967	-1.90386	0.0662116	0.198304	-4.61032	0.213
ANKRD13A	-0.195333	1.08353	-1.90144	0.066539	0.199194	-4.61443	0.195333
ESYT2	0.149267	0.9765	1.89974	0.0667696	0.199743	-4.61732	0.149267
LETMD1	0.220099	1.05055	1.89964	0.0667829	0.199743	-4.61748	0.220099
NADK2	0.180667	0.956467	1.89869	0.0669119	0.199959	-4.61909	0.180667
RTN4IP1	0.230333	0.9313	1.89866	0.0669157	0.199959	-4.61914	0.230333
PPM1H	-0.246067	0.952767	-1.89823	0.066975	0.200046	-4.61987	0.246067
CBFB	0.1698	1.03503	1.89782	0.0670304	0.200121	-4.62056	0.1698
DLG5	-0.183333	1.0774	-1.89685	0.0671632	0.200427	-4.62221	0.183333
MET	0.21438	1.19548	1.89529	0.067377	0.200889	-4.62486	0.21438
ADPGK	0.163454	1.13747	1.89527	0.0673788	0.200889	-4.62488	0.163454
NT5DC3	-0.187301	1.13391	-1.89441	0.0674974	0.201151	-4.62634	0.187301
SMARCA4	0.1524	1.13767	1.89407	0.0675434	0.201198	-4.62691	0.1524
PPM1B	-0.134867	1.03297	-1.89377	0.0675844	0.201229	-4.62741	0.134867
FCGR2C	0.482067	1.22743	1.89295	0.0676982	0.201477	-4.62881	0.482067
RMDN1	0.201933	1.0257	1.89245	0.067767	0.201591	-4.62966	0.201933
NFS1	0.1728	1.00393	1.89074	0.0680015	0.202197	-4.63253	0.1728
TMEM120A	0.408467	0.9079	1.89028	0.068066	0.202298	-4.63332	0.408467
FBXW8	-0.286293	1.10939	-1.88962	0.0681567	0.202402	-4.63443	0.286293
TMC4	0.304733	1.12283	1.88925	0.0682076	0.202402	-4.63505	0.304733
IGLV1-51	-0.556133	1.192	-1.8892	0.0682153	0.202402	-4.63515	0.556133
ZC3H11A	0.169867	1.1562	1.88914	0.0682235	0.202402	-4.63525	0.169867
PPP1R2	-0.2274	1.04497	-1.88856	0.0683033	0.202547	-4.63622	0.2274
LMNB2	0.1716	1.01953	1.88773	0.0684189	0.202799	-4.63762	0.1716
TRMT61B	0.272105	1.01211	1.88724	0.0684872	0.20291	-4.63845	0.272105
VWA1	-0.215533	1.09097	-1.8868	0.0685482	0.203	-4.63919	0.215533
PTGR2	-0.221267	1.0021	-1.88639	0.0686046	0.203076	-4.63988	0.221267
FUBP1	0.202333	1.06683	1.88577	0.0686915	0.203242	-4.64093	0.202333
GTF2E2	0.206	0.887667	1.8855	0.0687289	0.203261	-4.64138	0.206
KYAT1	-0.2858	1.0573	-1.88497	0.0688021	0.203387	-4.64227	0.2858
MAN2A1	0.2644	1.05153	1.88455	0.0688607	0.203469	-4.64297	0.2644
C8G	-0.334733	1.18117	-1.88433	0.0688918	0.20347	-4.64335	0.334733
RPL22	-0.185133	0.969367	-1.88388	0.068955	0.203565	-4.64411	0.185133
COMP	-0.791283	1.28018	-1.88347	0.0690113	0.203608	-4.64479	0.791283
FYCO1	0.1564	1.0474	1.88333	0.069031	0.203608	-4.64503	0.1564
CSGALNACT1	0.348752	1.35807	1.88231	0.0691745	0.20394	-4.64675	0.348752
PLCL1	-0.282133	1.01	-1.88171	0.0692578	0.204026	-4.64775	0.282133
ILVBL	0.187	1.0465	1.88166	0.0692655	0.204026	-4.64785	0.187
HNRNPC	0.180267	1.01687	1.87939	0.0695845	0.204772	-4.65166	0.180267
DNAJC2	0.133133	1.00137	1.87934	0.069592	0.204772	-4.65175	0.133133
LILRB3	0.431	1.18837	1.8792	0.0696118	0.204772	-4.65199	0.431
TAF10	0.514	1.21773	1.87855	0.0697027	0.204948	-4.65307	0.514
HSPA14	0.185733	1.02393	1.87653	0.0699884	0.205661	-4.65647	0.185733
MTX1	0.231067	1.05667	1.87639	0.0700077	0.205661	-4.6567	0.231067
CS	0.3758	0.791433	1.8746	0.0702623	0.206311	-4.65971	0.3758
OGDH	0.264667	0.874267	1.87439	0.0702914	0.206311	-4.66006	0.264667
TRAPPC9	0.162067	1.16237	1.87403	0.0703433	0.20636	-4.66067	0.162067
EXOC7	-0.150067	1.01877	-1.87372	0.0703869	0.20636	-4.66118	0.150067
GGPS1	-0.187333	1.0576	-1.87361	0.0704019	0.20636	-4.66136	0.187333
ATP5PD	0.3538	0.8205	1.87214	0.0706114	0.206882	-4.66383	0.3538
GOSR2	0.2044	1.09447	1.87171	0.0706728	0.20697	-4.66455	0.2044
TMLHE	0.248933	0.9258	1.86962	0.0709718	0.207754	-4.66805	0.248933
SRBD1	-0.1694	1.08563	-1.8692	0.0710324	0.207839	-4.66876	0.1694
UGGT1	-0.137733	1.01	-1.86889	0.071076	0.207874	-4.66927	0.137733
ACTL6A	0.206733	1.1019	1.86843	0.071142	0.207925	-4.67004	0.206733
CPS1	0.439733	1.10587	1.86833	0.0711564	0.207925	-4.6702	0.439733
COPZ2	-0.182533	1.0176	-1.86795	0.0712114	0.207994	-4.67085	0.182533
STAG1	0.171267	0.997167	1.86682	0.071374	0.208282	-4.67274	0.171267
KPNA3	0.181067	0.959867	1.86667	0.0713947	0.208282	-4.67298	0.181067
CHD1L	-0.160348	1.08431	-1.86661	0.0714046	0.208282	-4.67309	0.160348
SEPTIN9	-0.187	1.09723	-1.86617	0.0714677	0.208374	-4.67382	0.187
PIN4	-0.41968	1.066	-1.86578	0.0715237	0.208445	-4.67447	0.41968
ULBP3	0.507733	1.05893	1.86437	0.0717275	0.208897	-4.67683	0.507733
DCTN1	0.128	1.02907	1.86427	0.0717422	0.208897	-4.677	0.128
NADSYN1	0.14802	1.10174	1.86227	0.0720318	0.209488	-4.68034	0.14802
COL18A1	0.252133	1.12533	1.86195	0.0720777	0.209488	-4.68087	0.252133
SNRPD3	0.271067	1.02833	1.86188	0.0720885	0.209488	-4.68099	0.271067
PARP12	-0.143888	1.07806	-1.86182	0.0720968	0.209488	-4.68109	0.143888
CNK3/IPCEF1	-0.639894	1.40657	-1.86177	0.0721038	0.209488	-4.68117	0.639894
M6PR	0.253933	1.05443	1.86126	0.0721773	0.20961	-4.68201	0.253933
H1-1	-0.3176	1.09113	-1.86061	0.072272	0.209792	-4.6831	0.3176
USP4	-0.1806	1.04143	-1.8602	0.0723325	0.209875	-4.68379	0.1806
MCU	0.287933	1.00697	1.85992	0.0723731	0.209901	-4.68426	0.287933
SHANK2	-0.169333	1.1042	-1.85941	0.0724473	0.210024	-4.68511	0.169333
PHF14	0.205667	1.09577	1.85891	0.0725194	0.210141	-4.68593	0.205667
MXRA7	0.323667	1.18497	1.85757	0.0727164	0.210619	-4.68818	0.323667
NDUFS1	0.3134	0.852367	1.85693	0.0728092	0.210664	-4.68923	0.3134
SLC25A15	-0.339616	1.08037	-1.85676	0.0728336	0.210664	-4.68951	0.339616
DEPDC5	0.270133	1.14187	1.85674	0.0728375	0.210664	-4.68955	0.270133
CPSF2	0.183933	1.0531	1.85636	0.0728931	0.210664	-4.69019	0.183933
UBAC1	-0.368267	0.9406	-1.85625	0.0729096	0.210664	-4.69037	0.368267
ATP6AP2	0.414	1.03747	1.85598	0.0729483	0.210664	-4.69081	0.414
RCC1	0.224067	1.00017	1.85593	0.0729553	0.210664	-4.69089	0.224067
ASAH1	0.293933	1.15043	1.85526	0.0730546	0.210858	-4.69202	0.293933
MBD4	0.215455	1.08918	1.85401	0.0732386	0.211212	-4.6941	0.215455
GDAP1	0.192944	1.10959	1.85399	0.073241	0.211212	-4.69413	0.192944
DEGS1	-0.159749	1.13612	-1.85326	0.0733479	0.211428	-4.69533	0.159749
WASL	0.122333	1.02383	1.8524	0.0734746	0.211701	-4.69676	0.122333
DHRS3	0.367573	1.02799	1.85167	0.0735826	0.211914	-4.69798	0.367573
MAPK1IP1L	-0.346933	1.2034	-1.85147	0.0736127	0.211914	-4.69832	0.346933
DHRS11	-0.206733	1.04963	-1.84912	0.0739608	0.212743	-4.70222	0.206733
DLGAP4	-0.205667	1.24023	-1.84909	0.0739653	0.212743	-4.70227	0.205667
RCOR1	0.242632	1.18475	1.84804	0.0741205	0.213096	-4.704	0.242632
LOXL4	0.223133	1.1165	1.84657	0.0743392	0.21354	-4.70644	0.223133
MRPL47	0.2354	0.8985	1.84657	0.0743395	0.21354	-4.70644	0.2354
FUCA2	0.334867	1.14943	1.84599	0.0744256	0.213636	-4.7074	0.334867
ACADL	0.2678	1.0833	1.84579	0.0744557	0.213636	-4.70773	0.2678
PTBP3	0.294267	1.1786	1.8457	0.0744699	0.213636	-4.70789	0.294267
JAK1	-0.139267	1.17483	-1.84496	0.0745795	0.213857	-4.70911	0.139267
RPS10	0.175267	1.0771	1.84466	0.0746249	0.213894	-4.70961	0.175267
CYBC1	-0.237475	1.2315	-1.84217	0.0749972	0.214868	-4.71372	0.237475
AMY1A	0.4348	1.16267	1.84165	0.0750766	0.214941	-4.7146	0.4348
SARAF	-0.187558	0.994671	-1.84148	0.075102	0.214941	-4.71488	0.187558
ANKZF1	0.149022	1.05734	1.84136	0.0751203	0.214941	-4.71508	0.149022
PHLDA3	-0.4372	1.42607	-1.84067	0.0752229	0.215054	-4.71621	0.4372
ANGPTL1	0.510533	1.10327	1.84044	0.0752575	0.215054	-4.71659	0.510533
WLS	0.128704	0.920711	1.84044	0.0752577	0.215054	-4.71659	0.128704
RPL38	0.1858	0.928633	1.84012	0.0753069	0.215102	-4.71713	0.1858
UBAP2L	-0.185333	1.06187	-1.83889	0.0754924	0.215353	-4.71916	0.185333
SRCAP	0.2846	1.0555	1.83888	0.0754931	0.215353	-4.71917	0.2846
USP24	0.182667	0.974067	1.83872	0.0755177	0.215353	-4.71944	0.182667
TPST2	0.301	1.11417	1.83867	0.0755254	0.215353	-4.71952	0.301
GLRX	-0.163497	0.884008	-1.83845	0.0755578	0.215353	-4.71987	0.163497
SLC25A22	0.244333	1.0249	1.83808	0.0756147	0.215422	-4.7205	0.244333
IQSEC1	-0.1888	1.0714	-1.83779	0.0756578	0.215452	-4.72097	0.1888
MLXIP	0.159515	0.958899	1.83756	0.0756931	0.215459	-4.72135	0.159515
EVL	-0.284	1.05453	-1.83687	0.0757975	0.215663	-4.72249	0.284
PDP1	0.1322	1.0623	1.83593	0.0759391	0.215973	-4.72403	0.1322
EIF3F	0.1696	1.10713	1.83547	0.07601	0.216018	-4.7248	0.1696
LAMTOR2	0.213933	1.0973	1.8354	0.0760203	0.216018	-4.72491	0.213933
APBB1	0.1972	0.984133	1.83402	0.0762303	0.216522	-4.72719	0.1972
ARHGAP6	-0.1526	1.08803	-1.8337	0.0762795	0.216568	-4.72772	0.1526
MTHFR	0.206088	1.05848	1.83313	0.0763658	0.21672	-4.72865	0.206088
H1-5	-0.432533	0.9508	-1.83212	0.0765201	0.217065	-4.73032	0.432533
PPFIBP2	-0.163	1.00717	-1.83137	0.0766344	0.217295	-4.73155	0.163
SCO2	0.283133	1.00303	1.83083	0.0767179	0.217439	-4.73245	0.283133
SGF29	0.16	1.0806	1.83025	0.0768062	0.217596	-4.7334	0.16
DLD	0.2286	0.868967	1.82982	0.0768726	0.21769	-4.73411	0.2286
NUDT19	-0.299059	1.16341	-1.82829	0.0771067	0.218168	-4.73662	0.299059
CPVL	0.283067	1.09707	1.82807	0.0771402	0.218168	-4.73698	0.283067
SOX21	0.15009	1.00961	1.82807	0.0771405	0.218168	-4.73698	0.15009
PLEKHA1	-0.3198	1.24183	-1.82762	0.0772093	0.218269	-4.73772	0.3198
EXOSC6	0.2156	1.0868	1.82691	0.0773187	0.218485	-4.73888	0.2156
PPP1R13L	0.160333	1.0757	1.82646	0.0773888	0.218589	-4.73963	0.160333
H1-0	-0.250533	1.02987	-1.82604	0.0774536	0.218679	-4.74032	0.250533
ST6GAL1	0.2592	0.927733	1.82408	0.0777569	0.219441	-4.74354	0.2592
USF1	-0.790288	1.18729	-1.82339	0.0778632	0.219511	-4.74467	0.790288
MFAP1	0.1748	1.0882	1.82336	0.0778677	0.219511	-4.74471	0.1748
SLC25A12	0.312933	0.886267	1.82328	0.0778812	0.219511	-4.74486	0.312933
OSBP	0.169333	1.02047	1.82237	0.0780215	0.219812	-4.74634	0.169333
FPGS	0.165985	0.941872	1.82088	0.0782534	0.220372	-4.74879	0.165985
GLRX5	0.288067	0.949233	1.82027	0.078349	0.220525	-4.74979	0.288067
PRKCQ	0.215733	1.00987	1.8201	0.0783747	0.220525	-4.75006	0.215733
CLIC6	-0.297133	1.03803	-1.81962	0.0784497	0.220606	-4.75085	0.297133
FEZ2	-0.202272	1.00838	-1.81939	0.0784855	0.220606	-4.75122	0.202272
SYNE3	0.158267	1.04327	1.81927	0.0785039	0.220606	-4.75142	0.158267
CUL7	-0.168267	1.12493	-1.81843	0.0786357	0.220883	-4.7528	0.168267
PDCD11	0.255467	1.09873	1.81783	0.07873	0.221053	-4.75378	0.255467
CNPY3	-0.203333	1.08353	-1.81691	0.0788733	0.221337	-4.75528	0.203333
ECPAS	0.1346	1.02043	1.81675	0.0788981	0.221337	-4.75554	0.1346
MLIP	0.535305	0.528028	1.81636	0.0789595	0.221363	-4.75618	0.535305
PGD	-0.226067	1.05177	-1.81598	0.0790193	0.221363	-4.7568	0.226067
PDZD11	-0.2076	1.14487	-1.81593	0.0790278	0.221363	-4.75689	0.2076
GSTM1	-0.654467	1.05203	-1.81584	0.0790416	0.221363	-4.75704	0.654467
URM1	-0.219711	0.984653	-1.81479	0.0792067	0.22166	-4.75875	0.219711
H2AZ2	-0.517133	1.0299	-1.81463	0.0792321	0.22166	-4.75902	0.517133
SMAD4	0.182067	1.02503	1.81434	0.0792781	0.22166	-4.7595	0.182067
PHF1	0.173	1.07057	1.81431	0.0792817	0.22166	-4.75953	0.173
ATP5MJ	0.219733	0.98	1.81398	0.0793349	0.221715	-4.76009	0.219733
WDTC1	0.130067	0.997033	1.81338	0.0794287	0.221883	-4.76106	0.130067
EIF4G3	-0.141067	1.05693	-1.81299	0.0794897	0.221959	-4.76169	0.141067
LMTK2	-0.348067	1.12803	-1.81225	0.0796072	0.222193	-4.7629	0.348067
RRAS2	-0.305267	1.06683	-1.81074	0.0798463	0.222655	-4.76537	0.305267
NDUFS6	-0.3732	1.023	-1.81061	0.0798672	0.222655	-4.76559	0.3732
EPRS1	0.140867	0.9991	1.81056	0.0798738	0.222655	-4.76565	0.140867
MRPL16	0.309333	0.963467	1.80961	0.0800251	0.222863	-4.76721	0.309333
B3GALNT1	0.333028	1.23382	1.80949	0.0800436	0.222863	-4.7674	0.333028
RDH14	0.172133	1.02967	1.80946	0.0800497	0.222863	-4.76746	0.172133
DHRS1	0.224956	1.17911	1.80894	0.0801315	0.222997	-4.7683	0.224956
FAM98B	-0.185467	1.00653	-1.80845	0.0802095	0.223087	-4.7691	0.185467
HNRNPK	0.169267	1.07017	1.80831	0.0802315	0.223087	-4.76933	0.169267
ARHGEF40	-0.174133	1.05847	-1.80808	0.080268	0.223094	-4.7697	0.174133
UPF1	0.1756	1.04747	1.80758	0.0803487	0.223225	-4.77053	0.1756
PLA2G7	0.358533	1.13987	1.80666	0.080494	0.223525	-4.77201	0.358533
RPS23	-0.2102	0.9977	-1.80647	0.0805246	0.223525	-4.77233	0.2102
ISY1	0.211	1.18863	1.80584	0.0806249	0.22371	-4.77335	0.211
BOD1L1	0.164133	1.14747	1.80462	0.0808201	0.224157	-4.77534	0.164133
SEPTIN5	-0.151667	0.9691	-1.80195	0.0812492	0.225252	-4.77969	0.151667
FAM3B	0.742933	1.3794	1.80128	0.0813568	0.225456	-4.78077	0.742933
PREP	-0.1908	1.01133	-1.80101	0.0814005	0.225483	-4.78121	0.1908
COMTD1	0.414326	0.847158	1.80041	0.0814964	0.225496	-4.78218	0.414326
FAHD2A	0.218467	1.03683	1.80032	0.0815114	0.225496	-4.78233	0.218467
POLR1E	0.169667	0.978967	1.79989	0.0815812	0.225496	-4.78304	0.169667
UQCRH	0.547467	0.669733	1.79986	0.081585	0.225496	-4.78307	0.547467
RAPGEF3	0.266668	1.27167	1.79984	0.0815891	0.225496	-4.78312	0.266668
IGLV3-27	-0.5246	1.15723	-1.79971	0.0816104	0.225496	-4.78333	0.5246
DNAJB11	-0.257667	1.10617	-1.79846	0.0818119	0.225958	-4.78535	0.257667
NCALD	-0.260958	1.24534	-1.79701	0.0820472	0.226513	-4.78771	0.260958
SRPRB	0.146133	1.0296	1.79514	0.0823506	0.227256	-4.79074	0.146133
TRIM26	0.236867	1.23443	1.79477	0.0824104	0.227297	-4.79134	0.236867
EFR3A	0.165267	1.0559	1.79462	0.0824343	0.227297	-4.79157	0.165267
SMIM15	0.232	1.02467	1.79407	0.0825244	0.227311	-4.79247	0.232
DOCK7	0.144	1.027	1.794	0.0825362	0.227311	-4.79259	0.144
MLF2	0.216867	1.0269	1.79396	0.0825427	0.227311	-4.79265	0.216867
H3-3A	-0.2034	1.0083	-1.79335	0.0826418	0.227435	-4.79364	0.2034
IFI35	0.307933	1.12117	1.79326	0.0826566	0.227435	-4.79378	0.307933
STXBP3	0.1772	1.07553	1.79132	0.0829736	0.228212	-4.79692	0.1772
RRP12	0.178267	1.09613	1.79049	0.0831087	0.228488	-4.79826	0.178267
ABCA6	0.245386	1.12828	1.78968	0.0832421	0.228697	-4.79957	0.245386
PTPRE	0.251302	1.40268	1.78961	0.083254	0.228697	-4.79969	0.251302
SORBS2	-0.2662	1.05423	-1.78869	0.083405	0.229017	-4.80117	0.2662
TPRKB	0.179414	1.11529	1.7881	0.083502	0.229188	-4.80213	0.179414
DCUN1D5	0.400867	0.7207	1.78779	0.0835534	0.229214	-4.80263	0.400867
PRUNE2	0.301608	0.981522	1.78742	0.083614	0.229214	-4.80322	0.301608
DMXL2	0.536595	1.25846	1.78723	0.0836459	0.229214	-4.80354	0.536595
CPSF3	0.206333	1.15663	1.78711	0.0836648	0.229214	-4.80372	0.206333
NRP1	0.1948	1.1618	1.78699	0.0836851	0.229214	-4.80392	0.1948
NDUFA9	0.357267	0.8515	1.78546	0.0839373	0.229779	-4.80639	0.357267
FAM126A	-0.1634	1.10857	-1.78532	0.0839611	0.229779	-4.80662	0.1634
ATP11C	-0.135273	0.953664	-1.78454	0.0840898	0.229966	-4.80787	0.135273
PEF1	0.2432	1.09907	1.78448	0.0840989	0.229966	-4.80796	0.2432
PRKAA1	0.161067	0.9994	1.78283	0.0843725	0.230618	-4.81062	0.161067
PLCD1	0.166867	1.04943	1.78255	0.0844186	0.230649	-4.81107	0.166867
RBM22	0.1774	1.1617	1.78176	0.08455	0.23068	-4.81234	0.1774
HNRNPLL	0.197933	1.0967	1.78156	0.0845835	0.23068	-4.81267	0.197933
ANXA7	0.147333	1.0308	1.78141	0.084609	0.23068	-4.81291	0.147333
MEMO1	0.176467	1.09177	1.78139	0.0846125	0.23068	-4.81295	0.176467
PIKFYVE	-0.183988	1.08347	-1.78127	0.0846325	0.23068	-4.81314	0.183988
MAN1A2	-0.332533	1.19287	-1.78122	0.0846399	0.23068	-4.81321	0.332533
H2AC21	0.276133	1.053	1.77736	0.0852852	0.232322	-4.81943	0.276133
SRSF2	0.2598	1.0735	1.7772	0.0853125	0.232322	-4.81969	0.2598
SLC25A42	0.228267	0.9808	1.77638	0.0854495	0.232599	-4.82101	0.228267
CDC42BPA	-0.715	1.3043	-1.77593	0.0855244	0.232611	-4.82172	0.715
ZC3H7B	0.186	1.11367	1.77587	0.0855357	0.232611	-4.82183	0.186
CXXC1	-0.2186	1.12563	-1.77572	0.0855595	0.232611	-4.82206	0.2186
ADH5	-0.202667	0.989533	-1.77478	0.0857177	0.232945	-4.82357	0.202667
PLEK	-0.760267	1.0738	-1.77239	0.0861219	0.233788	-4.82742	0.760267
IGLV2-8	-0.441402	1.29559	-1.77238	0.0861225	0.233788	-4.82742	0.441402
BRCC3	0.2908	1.1962	1.77231	0.0861344	0.233788	-4.82753	0.2908
DUS2	-0.141073	1.14366	-1.77175	0.0862291	0.233949	-4.82843	0.141073
ITGB3	-0.571467	1.002	-1.77106	0.0863459	0.23417	-4.82954	0.571467
INPP5J	0.246467	1.09597	1.77056	0.0864308	0.234291	-4.83034	0.246467
ABHD10	0.268133	0.955333	1.77015	0.0864998	0.234291	-4.831	0.268133
RPS9	0.173533	1.0039	1.77007	0.0865143	0.234291	-4.83113	0.173533
ZNHIT2	0.241733	1.27947	1.76978	0.086563	0.234291	-4.83159	0.241733
RTRAF	0.149467	1.0364	1.76975	0.086568	0.234291	-4.83164	0.149467
RAE1	0.128882	1.03022	1.76895	0.0867042	0.234563	-4.83292	0.128882
FKBP15	0.171733	1.0776	1.76788	0.0868863	0.23496	-4.83464	0.171733
SUPV3L1	0.213667	1.02537	1.76763	0.0869291	0.234979	-4.83504	0.213667
IDH1	-0.149133	0.963367	-1.76689	0.0870542	0.235221	-4.83621	0.149133
P4HA1	0.224467	1.1259	1.76667	0.0870919	0.235227	-4.83657	0.224467
FN3K	-0.171733	1.0704	-1.76641	0.0871371	0.235252	-4.83699	0.171733
MRPL23	0.172089	0.830309	1.76528	0.0873289	0.235674	-4.83879	0.172089
CLPTM1	0.1726	1.0253	1.76307	0.0877074	0.236598	-4.84232	0.1726
NME3	0.2704	1.1294	1.7627	0.0877709	0.236673	-4.84291	0.2704
DLG2	-0.229847	1.09026	-1.76155	0.0879683	0.237032	-4.84475	0.229847
FHL3	0.410733	0.789833	1.76131	0.0880107	0.237032	-4.84514	0.410733
MYH14	0.1692	1.0156	1.76125	0.0880215	0.237032	-4.84524	0.1692
LYN	0.2118	0.8785	1.76109	0.0880475	0.237032	-4.84548	0.2118
CEBPB	0.498333	1.3377	1.76052	0.0881471	0.237203	-4.8464	0.498333
SERPINA3	-0.5108	1.23253	-1.75997	0.0882405	0.237357	-4.84727	0.5108
RETREG3	0.2638	1.05117	1.75919	0.0883765	0.237572	-4.84852	0.2638
SNRPA	0.178733	1.03843	1.75907	0.0883965	0.237572	-4.84871	0.178733
NUP210	0.194067	1.09797	1.75889	0.0884282	0.237572	-4.849	0.194067
HEATR1	0.442667	1.19393	1.75841	0.0885102	0.237696	-4.84976	0.442667
COLGALT1	0.317	1.14117	1.75725	0.0887111	0.238138	-4.85161	0.317
RBM4	0.1904	1.0542	1.75701	0.0887522	0.238152	-4.85198	0.1904
PGP	-0.1792	0.955667	-1.75668	0.0888104	0.238193	-4.85252	0.1792
GTPBP6	0.260218	0.969823	1.7564	0.0888585	0.238193	-4.85296	0.260218
SERPINB12	0.623067	1.38367	1.7563	0.0888757	0.238193	-4.85312	0.623067
ATG9A	0.201667	1.2039	1.75549	0.0890172	0.238475	-4.85441	0.201667
RACK1	0.185133	1.02817	1.75439	0.0892075	0.238888	-4.85616	0.185133
NDUFA6	0.349867	0.833	1.75399	0.0892776	0.238979	-4.8568	0.349867
MRPL15	0.1918	0.9673	1.75355	0.0893533	0.239084	-4.85749	0.1918
EPN1	-0.181667	1.0667	-1.75259	0.0895207	0.239435	-4.85901	0.181667
DOCK5	0.188067	1.07717	1.75225	0.0895807	0.239499	-4.85956	0.188067
CNNM4	-0.207106	0.940373	-1.75156	0.089702	0.239726	-4.86066	0.207106
ANKS1A	0.167	1.01623	1.75088	0.0898204	0.239945	-4.86174	0.167
MAX	0.252333	1.13263	1.75052	0.0898837	0.240017	-4.86231	0.252333
CCDC8	-0.3048	1.16027	-1.74961	0.0900427	0.240345	-4.86375	0.3048
ZRANB2	0.184267	1.09887	1.74915	0.0901231	0.240373	-4.86448	0.184267
AIMP1	0.1454	1.07757	1.74913	0.0901264	0.240373	-4.86451	0.1454
LAMB1	-0.258867	1.0733	-1.74703	0.0904971	0.241265	-4.86785	0.258867
REV3L	0.5116	1.39173	1.74596	0.0906853	0.241588	-4.86954	0.5116
CD209	0.937	1.23017	1.74592	0.0906917	0.241588	-4.8696	0.937
POFUT2	-0.166467	1.0367	-1.74566	0.0907385	0.241616	-4.87002	0.166467
MRPS24	0.267267	0.876833	1.74516	0.0908261	0.241667	-4.87081	0.267267
NUMBL	-0.2138	1.03563	-1.74513	0.0908311	0.241667	-4.87085	0.2138
CANX	0.214333	1.06363	1.74395	0.0910409	0.24203	-4.87273	0.214333
RAB29	0.189133	1.0409	1.74377	0.0910714	0.24203	-4.873	0.189133
LMBRD2	0.178333	0.999633	1.74371	0.0910829	0.24203	-4.8731	0.178333
PAFAH1B1	0.146467	1.04283	1.74353	0.0911143	0.24203	-4.87338	0.146467
MFGE8	0.3864	1.18327	1.74269	0.091263	0.242328	-4.87471	0.3864
ZNF93	-0.23551	1.11352	-1.74214	0.0913606	0.242489	-4.87558	0.23551
RABEP2	-0.181	1.08077	-1.74164	0.0914496	0.242628	-4.87637	0.181
CELSR2	-0.240267	1.12193	-1.74111	0.0915436	0.242763	-4.87721	0.240267
GPT	0.320412	0.905697	1.74094	0.0915739	0.242763	-4.87748	0.320412
APLP2	0.1794	1.09803	1.74068	0.0916217	0.242792	-4.8779	0.1794
CCDC85A	-0.3464	1.223	-1.73957	0.0918182	0.243122	-4.87965	0.3464
CKAP4	-0.471467	1.12713	-1.73917	0.0918893	0.243122	-4.88027	0.471467
IGHV3-35	-1.1994	1.10163	-1.73913	0.091898	0.243122	-4.88035	1.1994
NXF1	0.1632	0.987667	1.73859	0.0919938	0.243122	-4.8812	0.1632
CADM1	0.334733	1.06483	1.73858	0.0919957	0.243122	-4.88122	0.334733
ALDH6A1	0.190333	0.997967	1.73818	0.0920666	0.243122	-4.88184	0.190333
SAMHD1	0.2092	0.930067	1.73816	0.092071	0.243122	-4.88188	0.2092
EMC4	0.166133	1.0944	1.73808	0.0920842	0.243122	-4.882	0.166133
IGKV6D-41	-0.494296	1.18134	-1.73792	0.0921139	0.243122	-4.88226	0.494296
NCR3LG1	0.167543	1.0377	1.73791	0.0921147	0.243122	-4.88227	0.167543
HLA-DPB1	-0.163283	0.907926	-1.73753	0.0921828	0.243205	-4.88287	0.163283
DENND10	0.159533	1.11463	1.73509	0.0926207	0.244191	-4.88672	0.159533
STOM	-0.615533	1.2391	-1.73503	0.0926304	0.244191	-4.88681	0.615533
RPL36AL	-0.3036	0.947667	-1.73386	0.0928416	0.24465	-4.88866	0.3036
ENPP5	0.374296	1.12088	1.73333	0.0929366	0.244802	-4.88949	0.374296
CALCOCO2	0.757733	1.19567	1.73291	0.0930124	0.244809	-4.89015	0.757733
TDP2	-0.261664	1.17549	-1.73291	0.0930133	0.244809	-4.89016	0.261664
TPT1	0.135667	1.01303	1.73249	0.0930892	0.244911	-4.89082	0.135667
PVALB	0.507533	0.701767	1.73141	0.0932844	0.245327	-4.89252	0.507533
CIZ1	-0.278733	1.1171	-1.7311	0.0933403	0.245353	-4.89301	0.278733
VPS50	0.181067	1.03207	1.7307	0.0934114	0.245353	-4.89363	0.181067
ELMO3	0.202933	1.08893	1.73041	0.0934651	0.245353	-4.89409	0.202933
HSPA8	-0.126133	1.0046	-1.73036	0.0934741	0.245353	-4.89417	0.126133
IARS2	0.255267	0.969567	1.73032	0.0934803	0.245353	-4.89422	0.255267
PLEKHO2	0.174533	1.1476	1.72953	0.0936238	0.245572	-4.89547	0.174533
SLC39A10	0.210933	1.1026	1.72945	0.093638	0.245572	-4.89559	0.210933
RPS3A	0.149467	1.0102	1.72863	0.0937865	0.245781	-4.89688	0.149467
GIMAP7	0.203533	1.15543	1.72847	0.0938154	0.245781	-4.89713	0.203533
DHX8	-0.197133	1.10877	-1.7284	0.0938295	0.245781	-4.89725	0.197133
PPP2R5E	0.154067	1.0481	1.7281	0.0938835	0.245791	-4.89772	0.154067
PHIP	0.141733	1.0864	1.72797	0.0939075	0.245791	-4.89793	0.141733
TRAPPC4	0.166735	1.1165	1.72711	0.0940634	0.246101	-4.89927	0.166735
SLCO2A1	0.3112	1.03367	1.72542	0.0943717	0.246546	-4.90193	0.3112
WIPF3	-0.285067	1.06807	-1.72539	0.0943774	0.246546	-4.90198	0.285067
CPNE3	0.2136	1.05647	1.72536	0.0943819	0.246546	-4.90202	0.2136
NDUFV2	0.297133	0.9075	1.72536	0.0943828	0.246546	-4.90202	0.297133
SCO1	0.211533	0.9179	1.72481	0.0944836	0.246603	-4.90289	0.211533
TUSC2	-0.215774	1.0771	-1.72477	0.0944892	0.246603	-4.90294	0.215774
HK3	-0.2896	1.06747	-1.72462	0.0945166	0.246603	-4.90317	0.2896
HLA-A	0.278133	0.992333	1.72398	0.094634	0.246811	-4.90418	0.278133
ABCB10	0.192533	1.00287	1.72325	0.0947679	0.247018	-4.90533	0.192533
TMEM109	0.2426	0.985833	1.72314	0.0947881	0.247018	-4.9055	0.2426
RPS25	0.139133	0.933233	1.72268	0.0948725	0.24714	-4.90622	0.139133
PLPBP	-0.1396	1.04693	-1.72184	0.0950259	0.247442	-4.90753	0.1396
CARM1	-0.284	1.095	-1.72148	0.0950936	0.247521	-4.90811	0.284
ARL8A	0.129333	1.03867	1.72037	0.0952966	0.247883	-4.90984	0.129333
AKAP13	0.1476	1.09767	1.72002	0.0953603	0.247883	-4.91038	0.1476
ZHX1	0.219107	1.16211	1.71993	0.0953774	0.247883	-4.91053	0.219107
ITGAL	-0.349333	1.04613	-1.7199	0.0953829	0.247883	-4.91057	0.349333
EGFL7	0.226933	1.06353	1.71898	0.0955526	0.248226	-4.91201	0.226933
PPID	-0.131333	1.01673	-1.7183	0.0956774	0.248453	-4.91307	0.131333
TOM1L1	-0.248267	1.24867	-1.71774	0.095781	0.248624	-4.91395	0.248267
MMP9	-0.7604	1.10867	-1.71744	0.095838	0.248674	-4.91443	0.7604
LRP1	0.2206	1.09003	1.71655	0.0960009	0.248942	-4.91581	0.2206
KIAA0319L	0.178667	1.0974	1.71627	0.0960528	0.248942	-4.91624	0.178667
TMX4	0.182533	1.05907	1.71625	0.0960566	0.248942	-4.91628	0.182533
PARP1	0.164467	1.0103	1.71606	0.096092	0.248942	-4.91658	0.164467
PRKRA	0.136267	1.0586	1.71538	0.0962194	0.249174	-4.91765	0.136267
NTPCR	-0.963733	1.08473	-1.71507	0.0962753	0.249221	-4.91812	0.963733
MTAP	-0.161667	1.04297	-1.71433	0.0964143	0.249421	-4.91929	0.161667
RPL5	0.133533	0.991833	1.71425	0.0964282	0.249421	-4.9194	0.133533
PET100	0.583446	0.860442	1.71225	0.096801	0.250183	-4.92253	0.583446
STUB1	0.1302	1.05383	1.71214	0.0968218	0.250183	-4.9227	0.1302
CAND2	0.476	0.9146	1.71206	0.0968366	0.250183	-4.92283	0.476
DBN1	-0.2834	1.17723	-1.71064	0.0971012	0.250769	-4.92504	0.2834
ATP1A1	0.187	0.9945	1.71034	0.0971569	0.250814	-4.9255	0.187
C2CD5	-0.180933	1.0798	-1.7097	0.097277	0.25096	-4.9265	0.180933
MRPL22	0.2638	0.986833	1.70926	0.0973602	0.25096	-4.92719	0.2638
BROX	-0.1403	1.10741	-1.70918	0.0973741	0.25096	-4.92731	0.1403
COL4A1	0.8798	1.38003	1.70906	0.0973975	0.25096	-4.9275	0.8798
MRRF	0.165933	0.942967	1.70902	0.0974034	0.25096	-4.92755	0.165933
COL14A1	-0.312933	1.07893	-1.70796	0.0976025	0.251275	-4.9292	0.312933
NFKBIB	0.219312	1.19281	1.70784	0.0976254	0.251275	-4.92939	0.219312
IGLV3-10	-0.5148	1.18347	-1.70776	0.0976399	0.251275	-4.92951	0.5148
LSR	0.173667	1.09617	1.70728	0.0977304	0.251403	-4.93026	0.173667
HSP90B1	-0.191	1.04217	-1.70702	0.0977801	0.251403	-4.93067	0.191
CYCS	0.4288	0.7502	1.70689	0.0978037	0.251403	-4.93087	0.4288
SNUPN	0.228933	1.05767	1.70599	0.0979726	0.251614	-4.93226	0.228933
TIA1	-0.233688	0.986883	-1.70598	0.0979762	0.251614	-4.93229	0.233688
COX4I1	0.336867	0.792967	1.70585	0.0980001	0.251614	-4.93249	0.336867
WDFY1	0.2364	1.1392	1.70535	0.0980945	0.251758	-4.93327	0.2364
POLDIP3	-0.1654	1.16737	-1.70442	0.0982691	0.252108	-4.93471	0.1654
DOCK4	0.234333	0.9619	1.70383	0.0983816	0.252299	-4.93563	0.234333
IGHV5-51	-0.290667	1.25933	-1.70284	0.0985676	0.252586	-4.93716	0.290667
BCAT1	-0.241049	1.06524	-1.70283	0.09857	0.252586	-4.93718	0.241049
PHGDH	-0.2224	0.9406	-1.7015	0.0988227	0.253135	-4.93925	0.2224
FAM98A	-0.227467	1.1952	-1.70062	0.0989882	0.25346	-4.9406	0.227467
SFTPD	0.355698	1.18689	1.70038	0.0990349	0.253482	-4.94098	0.355698
MED22	-0.343733	1.07513	-1.69896	0.0993056	0.254076	-4.94319	0.343733
EIF4H	-0.190467	1.05283	-1.69811	0.0994662	0.254302	-4.94449	0.190467
NCBP3	0.167067	0.965133	1.69809	0.0994708	0.254302	-4.94453	0.167067
NDUFV3	0.332733	0.868233	1.69711	0.0996583	0.254663	-4.94605	0.332733
ARHGAP12	-0.1696	1.0406	-1.69694	0.0996893	0.254663	-4.9463	0.1696
LAMA2	0.2582	0.944033	1.69637	0.0997984	0.254843	-4.94718	0.2582
LAS1L	0.174607	1.12497	1.69614	0.0998437	0.25486	-4.94755	0.174607
ENSA	-0.2172	1.10513	-1.69548	0.0999702	0.255084	-4.94857	0.2172
LANCL1	0.146	0.92	1.69315	0.100417	0.255945	-4.95217	0.146
NUDT16L1	0.188933	1.0822	1.69315	0.100417	0.255945	-4.95218	0.188933
MAPK4	0.247067	1.0478	1.69311	0.100424	0.255945	-4.95223	0.247067
UPRT	0.153807	0.938	1.69273	0.100497	0.256034	-4.95282	0.153807
PBDC1	-0.1964	1.00933	-1.69136	0.100761	0.256577	-4.95494	0.1964
YWHAH	-0.173267	1.05963	-1.6911	0.100811	0.256577	-4.95534	0.173267
MAP2K3	-0.1712	0.886667	-1.69102	0.100827	0.256577	-4.95546	0.1712
MAST3	-0.206533	1.1262	-1.68939	0.101142	0.25728	-4.95798	0.206533
ACACA	0.2336	1.0416	1.68904	0.10121	0.257348	-4.95852	0.2336
PRMT9	0.173772	1.03518	1.68884	0.101247	0.257348	-4.95882	0.173772
PCM1	0.161267	0.993367	1.68815	0.101382	0.257509	-4.95989	0.161267
RHPN2P1	0.174491	1.11924	1.68811	0.101389	0.257509	-4.95994	0.174491
PPP2R2C	-0.141312	1.01242	-1.68777	0.101455	0.257535	-4.96047	0.141312
KIAA1191	-0.179667	1.01123	-1.68746	0.101515	0.257535	-4.96095	0.179667
TEX10	0.163133	1.1399	1.68732	0.101542	0.257535	-4.96116	0.163133
KHDRBS2	-0.345667	0.958967	-1.68726	0.101555	0.257535	-4.96126	0.345667
FBXO22	-0.167933	1.04377	-1.68652	0.101698	0.257716	-4.9624	0.167933
SNX33	0.172867	1.02603	1.68649	0.101704	0.257716	-4.96245	0.172867
ARMC1	0.316933	0.915	1.68571	0.101855	0.257998	-4.96364	0.316933
ATP6V1H	-0.199667	0.886433	-1.68537	0.101921	0.257998	-4.96416	0.199667
PIGO	0.185467	0.978667	1.68531	0.101933	0.257998	-4.96425	0.185467
PAIP2	-0.289267	1.04297	-1.68492	0.10201	0.258094	-4.96487	0.289267
SCIN	-0.231533	0.992433	-1.68343	0.1023	0.25873	-4.96716	0.231533
SIRT2	-0.105333	0.959333	-1.68312	0.102361	0.258784	-4.96763	0.105333
SERPINI1	0.323333	1.10647	1.68278	0.102427	0.258851	-4.96815	0.323333
AARSD1	-0.302133	1.06993	-1.68246	0.10249	0.258865	-4.96864	0.302133
GALNT10	0.647733	1.12987	1.68235	0.102511	0.258865	-4.96881	0.647733
UCK1	-0.1294	1.09757	-1.68187	0.102604	0.259001	-4.96954	0.1294
PPP1R9B	-0.3284	1.176	-1.67841	0.103283	0.260616	-4.97485	0.3284
PRDX3	0.231133	0.9029	1.67584	0.10379	0.261707	-4.9788	0.231133
GOLGA8N	-0.445267	0.993633	-1.67582	0.103795	0.261707	-4.97883	0.445267
ECHDC2	-0.170533	0.963467	-1.6748	0.103996	0.262021	-4.98039	0.170533
COA6	0.356067	1.1063	1.67479	0.103999	0.262021	-4.98041	0.356067
ALS2	-0.150127	0.745546	-1.67442	0.104072	0.262105	-4.98097	0.150127
EIF4A1	0.1394	1.02203	1.67387	0.104181	0.26224	-4.98182	0.1394
MRPL30	0.175733	1.0084	1.67375	0.104205	0.26224	-4.982	0.175733
VPS35L	0.122915	1.14644	1.6729	0.104373	0.262523	-4.9833	0.122915
CWF19L1	0.181933	0.9615	1.67256	0.10444	0.262523	-4.98382	0.181933
PRKD2	0.154329	1.07703	1.67245	0.104461	0.262523	-4.98398	0.154329
SRM	-0.1566	1.10463	-1.67238	0.104476	0.262523	-4.98409	0.1566
SHROOM2	0.146492	1.09038	1.67186	0.104579	0.262682	-4.98489	0.146492
TPO	0.248933	1.08313	1.6713	0.104691	0.26277	-4.98575	0.248933
PSMC5	0.104533	0.963	1.67128	0.104694	0.26277	-4.98577	0.104533
LIPG	0.4368	1.18467	1.67098	0.104755	0.262824	-4.98624	0.4368
RAD23B	-0.0972667	1.07423	-1.67014	0.104922	0.262965	-4.98751	0.0972667
MYBPH	0.779189	0.521681	1.67011	0.104928	0.262965	-4.98756	0.779189
DIAPH1	0.1326	1.03297	1.66956	0.105038	0.262965	-4.98841	0.1326
AIFM1	0.281067	0.878067	1.66952	0.105045	0.262965	-4.98846	0.281067
PHF3	0.1984	1.1172	1.66951	0.105048	0.262965	-4.98848	0.1984
ITGAX	-0.2992	1.0122	-1.66949	0.105051	0.262965	-4.9885	0.2992
EIF1	0.212467	1.1807	1.6693	0.105091	0.262965	-4.98881	0.212467
ANO10	0.19585	1.26406	1.66897	0.105155	0.263028	-4.9893	0.19585
VPS52	-0.1406	1.05677	-1.66734	0.105482	0.263597	-4.99179	0.1406
CHKB	-0.187867	1.13933	-1.66728	0.105494	0.263597	-4.99189	0.187867
ATP6V1B2	0.166067	1.0171	1.66723	0.105503	0.263597	-4.99195	0.166067
PHLDB2	0.361533	1.31237	1.66686	0.105577	0.263683	-4.99252	0.361533
GALNT7	0.357533	1.00583	1.66633	0.105684	0.263713	-4.99333	0.357533
CYP7B1	0.252793	1.35276	1.66624	0.105702	0.263713	-4.99347	0.252793
CSNK1D	0.126067	0.996367	1.66621	0.105709	0.263713	-4.99352	0.126067
NPEPPS	-0.1428	0.9704	-1.66468	0.106015	0.264378	-4.99585	0.1428
MFSD10	0.2036	1.11687	1.66434	0.106083	0.264446	-4.99636	0.2036
ANG	-0.20643	1.02127	-1.66397	0.106158	0.264534	-4.99693	0.20643
CLEC16A	-0.3416	1.12393	-1.66373	0.106206	0.264554	-4.99729	0.3416
ACO2	0.322333	0.821567	1.66194	0.106567	0.265248	-5.00001	0.322333
IMPDH1	0.193533	1.0699	1.66188	0.10658	0.265248	-5.00011	0.193533
PAPLN	0.203333	1.14973	1.66149	0.106658	0.265248	-5.00069	0.203333
NAGK	-0.170133	0.964333	-1.66149	0.106658	0.265248	-5.0007	0.170133
ADH1C	0.305872	1.16763	1.66136	0.106686	0.265248	-5.00091	0.305872
CTNND1	-0.177867	1.09287	-1.66099	0.10676	0.265333	-5.00147	0.177867
GMPPB	-0.162867	1.04663	-1.6606	0.106838	0.265427	-5.00205	0.162867
FIBP	0.213067	1.1152	1.65885	0.107194	0.26621	-5.00472	0.213067
LRRC40	-0.143267	1.0145	-1.65864	0.107236	0.266215	-5.00503	0.143267
ITIH5	-0.243667	1.00657	-1.65829	0.107307	0.26629	-5.00556	0.243667
ATP5F1E	0.476333	0.584967	1.65669	0.107633	0.266999	-5.00799	0.476333
MYO6	0.158667	1.052	1.65598	0.107777	0.267257	-5.00907	0.158667
GALNT2	0.213667	1.14243	1.65454	0.108072	0.267887	-5.01126	0.213667
METTL3	0.2092	1.02093	1.65285	0.108418	0.268644	-5.01382	0.2092
PFDN5	0.246067	0.994833	1.65241	0.108508	0.268766	-5.01449	0.246067
GID8	0.1354	0.934833	1.65174	0.108644	0.269003	-5.01549	0.1354
CDCP1	0.116815	1.08746	1.65145	0.108704	0.26905	-5.01593	0.116815
TSNAX	-0.155267	0.9267	-1.65095	0.108808	0.269164	-5.0167	0.155267
GLTP	0.2104	1.0284	1.65067	0.108864	0.269164	-5.01711	0.2104
TSN	-0.202933	1.0822	-1.65063	0.108873	0.269164	-5.01717	0.202933
PF4V1	-1.43473	0.9743	-1.6497	0.109064	0.269537	-5.01858	1.43473
NCS1	0.192333	0.9737	1.64751	0.109517	0.270428	-5.02189	0.192333
RIOK3	0.168692	1.02099	1.64742	0.109534	0.270428	-5.02202	0.168692
SSRP1	0.1624	1.02767	1.64736	0.109548	0.270428	-5.02212	0.1624
USP39	0.161133	1.0437	1.64699	0.109623	0.270511	-5.02267	0.161133
H1-2	-0.255533	0.828633	-1.6467	0.109684	0.270562	-5.02312	0.255533
MYEF2	-0.187467	1.14453	-1.64512	0.11001	0.271224	-5.02549	0.187467
CCT4	-0.125067	1.01473	-1.64492	0.110053	0.271224	-5.0258	0.125067
CCNT1	0.170933	0.949933	1.64481	0.110076	0.271224	-5.02597	0.170933
TRIM4	0.1638	1.1355	1.64414	0.110215	0.271412	-5.02698	0.1638
AGPAT5	0.202019	0.971173	1.64404	0.110234	0.271412	-5.02712	0.202019
EPN2	-0.174333	1.0235	-1.64334	0.11038	0.271671	-5.02818	0.174333
PHLDB1	-0.234133	1.0662	-1.64235	0.110587	0.272077	-5.02967	0.234133
SMARCC2	0.164267	1.05927	1.64203	0.110652	0.272137	-5.03015	0.164267
LPP	-0.266733	1.22137	-1.64102	0.110863	0.272554	-5.03167	0.266733
COL16A1	0.402267	1.05507	1.64021	0.111032	0.272869	-5.03289	0.402267
HLA-DPA1	0.432386	1.09106	1.63971	0.111137	0.272951	-5.03364	0.432386
RRAD	0.3172	0.9052	1.63953	0.111174	0.272951	-5.03391	0.3172
ATG3	-0.1252	1.0098	-1.63946	0.11119	0.272951	-5.03402	0.1252
ITGA1	-0.1544	1.0526	-1.63826	0.111441	0.273467	-5.03583	0.1544
NF1	0.195	1.0537	1.63749	0.111603	0.273705	-5.03698	0.195
UIMC1	0.185267	1.0731	1.63735	0.111632	0.273705	-5.03719	0.185267
LRMDA	-0.166401	1.11293	-1.63718	0.111668	0.273705	-5.03745	0.166401
DYNC1LI2	-0.120867	1.0415	-1.6367	0.111769	0.273705	-5.03817	0.120867
LHPP	-0.1966	1.01877	-1.63668	0.111773	0.273705	-5.03821	0.1966
NSMCE3	0.4088	1.08533	1.63644	0.111824	0.273705	-5.03856	0.4088
IVD	0.192	1.04213	1.63641	0.111829	0.273705	-5.0386	0.192
ASAP3	-0.226	1.0696	-1.63567	0.111985	0.273763	-5.03972	0.226
GMEB2	0.186067	1.0901	1.63563	0.111994	0.273763	-5.03978	0.186067
MGLL	-0.405333	1.4522	-1.63551	0.112018	0.273763	-5.03995	0.405333
POMGNT1	0.254467	1.09923	1.63532	0.112059	0.273763	-5.04024	0.254467
CCAR2	0.161333	1.047	1.63531	0.11206	0.273763	-5.04025	0.161333
SNX2	-0.182667	1.09793	-1.63441	0.112252	0.274077	-5.04162	0.182667
SYNGR2	0.1868	1.09667	1.63431	0.112272	0.274077	-5.04176	0.1868
MACF1	0.1426	1.05897	1.63283	0.112585	0.274741	-5.04398	0.1426
NUP214	0.126	1.09607	1.632	0.112761	0.275008	-5.04523	0.126
RRAS	0.222133	1.11633	1.63187	0.112786	0.275008	-5.04541	0.222133
PRCP	0.277533	1.08143	1.63166	0.112832	0.275008	-5.04573	0.277533
EDF1	-0.180533	0.943733	-1.63144	0.112878	0.275008	-5.04606	0.180533
SUB1	-0.182	0.9992	-1.63132	0.112903	0.275008	-5.04623	0.182
COX7C	0.313533	0.903767	1.63063	0.113051	0.275267	-5.04728	0.313533
EFEMP2	0.4	1.18927	1.62987	0.113211	0.275556	-5.04841	0.4
VASP	-0.4464	1.10253	-1.62963	0.113263	0.27558	-5.04877	0.4464
POLR2E	0.167333	1.11227	1.62911	0.113374	0.275748	-5.04955	0.167333
PHKB	0.159133	0.979633	1.6286	0.113481	0.275908	-5.05031	0.159133
DDB1	0.134933	1.00773	1.6283	0.113545	0.27596	-5.05076	0.134933
CHUK	0.13652	1.02811	1.6281	0.113589	0.275966	-5.05106	0.13652
EMILIN1	0.4496	1.19833	1.62764	0.113687	0.276017	-5.05175	0.4496
SMARCE1	0.1614	1.03263	1.62761	0.113693	0.276017	-5.0518	0.1614
DOCK9	0.149867	1.08807	1.62609	0.114017	0.27664	-5.05406	0.149867
MMP28	0.535067	1.26587	1.62601	0.114034	0.27664	-5.05418	0.535067
CFH	-0.237133	1.13357	-1.62494	0.114262	0.277091	-5.05577	0.237133
SF3A2	0.1444	1.1028	1.62451	0.114354	0.2772	-5.05642	0.1444
MEAK7	-0.216667	1.03933	-1.62434	0.114391	0.2772	-5.05667	0.216667
DMAC2L	0.209467	1.06707	1.62371	0.114525	0.277424	-5.05761	0.209467
CETP	-0.443267	1.4351	-1.62306	0.114665	0.277623	-5.05858	0.443267
ADARB1	-1.43997	1.41675	-1.62294	0.114691	0.277623	-5.05877	1.43997
ATP6V1A	0.142	1.01407	1.6226	0.114765	0.277699	-5.05928	0.142
PCNP	0.1572	1.01373	1.62216	0.11486	0.277826	-5.05993	0.1572
LYZ	0.5142	1.13803	1.62191	0.114913	0.277853	-5.0603	0.5142
REEP6	-0.245533	1.14103	-1.62104	0.115099	0.278201	-5.06159	0.245533
RAB2B	0.238267	1.19827	1.62075	0.115163	0.278255	-5.06204	0.238267
ZYX	-0.330333	1.16603	-1.61974	0.11538	0.278676	-5.06353	0.330333
NBEAL2	0.264509	0.980531	1.61802	0.115753	0.279474	-5.0661	0.264509
RAB4A	0.148533	1.098	1.61714	0.115941	0.279812	-5.0674	0.148533
GGCX	0.169267	1.09483	1.61685	0.116004	0.279812	-5.06783	0.169267
CD38	0.308133	1.08953	1.61678	0.11602	0.279812	-5.06793	0.308133
SUPT5H	0.1368	1.07367	1.61439	0.116539	0.280963	-5.07149	0.1368
RAB32	0.2506	1.2087	1.61299	0.116843	0.28154	-5.07356	0.2506
TRIAP1	0.1826	1.00697	1.6129	0.116864	0.28154	-5.0737	0.1826
NNT	0.3342	0.825233	1.61269	0.116909	0.281546	-5.07401	0.3342
XDH	0.367415	1.20698	1.61235	0.116984	0.281622	-5.07452	0.367415
SMPDL3A	0.202733	1.04437	1.61171	0.117124	0.281823	-5.07547	0.202733
AGL	0.342467	0.838433	1.61158	0.117152	0.281823	-5.07566	0.342467
IWS1	0.153933	1.03203	1.61138	0.117196	0.281825	-5.07596	0.153933
MCM2	-0.177823	1.04558	-1.60954	0.117598	0.282689	-5.07868	0.177823
PPIL3	-0.1758	0.7459	-1.6089	0.117739	0.282925	-5.07963	0.1758
AHNAK	-0.233067	1.08067	-1.608	0.117935	0.283265	-5.08096	0.233067
PAM	0.281733	1.12613	1.60786	0.117966	0.283265	-5.08117	0.281733
SETX	-0.1462	1.1219	-1.60694	0.118169	0.283649	-5.08253	0.1462
SURF1	0.1544	1.06047	1.60657	0.118249	0.283671	-5.08307	0.1544
OSBPL5	-0.394867	1.2467	-1.60651	0.118264	0.283671	-5.08317	0.394867
IGLV4-69	-0.413133	1.07197	-1.60503	0.118589	0.284348	-5.08535	0.413133
CLMN	0.177467	1.09167	1.60472	0.118657	0.284407	-5.0858	0.177467
VPS26B	0.212267	1.14147	1.60383	0.118855	0.284778	-5.08713	0.212267
MRPL9	0.190933	0.963267	1.60335	0.118961	0.284902	-5.08783	0.190933
EFHD1	0.437733	1.1262	1.60311	0.119013	0.284902	-5.08818	0.437733
PARN	0.146933	1.03707	1.60301	0.119037	0.284902	-5.08834	0.146933
CD14	0.238733	1.14623	1.60258	0.119132	0.284951	-5.08897	0.238733
ALDH9A1	-0.1994	0.951767	-1.60231	0.11919	0.284951	-5.08936	0.1994
PDLIM5	0.1672	0.918667	1.60214	0.119229	0.284951	-5.08962	0.1672
TFE3	0.2638	1.1741	1.60214	0.119229	0.284951	-5.08962	0.2638
MAK16	-0.234069	1.21408	-1.59997	0.119711	0.285998	-5.09282	0.234069
TYMP	-0.2444	0.893467	-1.59858	0.12002	0.286633	-5.09487	0.2444
IKBKG	0.140333	1.04197	1.59829	0.120085	0.286685	-5.0953	0.140333
ISLR	0.486067	1.2529	1.59792	0.120168	0.286777	-5.09584	0.486067
SIPA1	0.174733	1.09597	1.59767	0.120224	0.286807	-5.09621	0.174733
NAA25	0.1576	0.950333	1.59681	0.120414	0.287077	-5.09746	0.1576
ATXN2	0.111267	1.07403	1.59669	0.120441	0.287077	-5.09764	0.111267
TAGLN2	-0.199933	1.0155	-1.59658	0.120467	0.287077	-5.09782	0.199933
PHPT1	-0.166533	0.835667	-1.59533	0.120746	0.28762	-5.09965	0.166533
SEC14L2	0.164267	1.01733	1.59517	0.120782	0.28762	-5.09988	0.164267
BST2	0.243133	0.9177	1.5939	0.121067	0.288195	-5.10175	0.243133
COL22A1	0.126035	1.04796	1.59261	0.121355	0.288777	-5.10364	0.126035
FZD6	0.21517	1.09825	1.59221	0.121447	0.28889	-5.10423	0.21517
STAP2	-0.146694	1.0237	-1.59174	0.121552	0.288985	-5.10492	0.146694
ANAPC5	0.218051	1.23776	1.59164	0.121574	0.288985	-5.10506	0.218051
YWHAZ	-0.108933	1.01987	-1.59071	0.121784	0.289378	-5.10643	0.108933
ASDURF	-0.204933	1.1902	-1.59009	0.121924	0.289606	-5.10734	0.204933
RPL29	-0.5524	1.27673	-1.5899	0.121967	0.289606	-5.10762	0.5524
FKRP	0.196723	1.12462	1.5897	0.122012	0.289608	-5.10791	0.196723
HECTD1	0.131267	1.1051	1.58931	0.122101	0.289716	-5.10849	0.131267
GPX1	-0.169267	1.03017	-1.58835	0.122317	0.290074	-5.10989	0.169267
NUP54	0.132	1.01713	1.58825	0.12234	0.290074	-5.11003	0.132
CEP162	0.3242	1.31723	1.58773	0.122458	0.290249	-5.11079	0.3242
PNO1	-0.222727	0.959305	-1.58745	0.122522	0.290298	-5.11121	0.222727
PSMA2	-0.137667	0.9543	-1.58637	0.122767	0.290774	-5.11279	0.137667
CAMSAP3	0.1944	1.13027	1.58529	0.123011	0.291246	-5.11436	0.1944
DHRS7C	0.478029	0.469026	1.58478	0.123128	0.291337	-5.11512	0.478029
RNF113A	0.159733	0.9954	1.58474	0.123137	0.291337	-5.11517	0.159733
ALDH16A1	-0.127133	1.05063	-1.58316	0.123497	0.292084	-5.11748	0.127133
DMD	0.3912	0.807267	1.58277	0.123587	0.292168	-5.11805	0.3912
RNF213	0.183533	0.9113	1.58261	0.123622	0.292168	-5.11828	0.183533
ANKHD1	0.1628	1.1578	1.58226	0.123703	0.292256	-5.1188	0.1628
GSTA1	0.75492	1.35237	1.58199	0.123763	0.292272	-5.11918	0.75492
RBM42	0.1498	1.10483	1.58184	0.123798	0.292272	-5.11941	0.1498
SF3B6	0.205066	1.1595	1.58158	0.123858	0.292308	-5.11979	0.205066
OBSL1	0.163933	1.04097	1.58075	0.124048	0.292651	-5.121	0.163933
MRPL17	0.213333	0.946533	1.57994	0.124233	0.292984	-5.12218	0.213333
BHMT2	0.541333	1.33167	1.57971	0.124285	0.293003	-5.12251	0.541333
PUM1	0.116933	1.12087	1.57929	0.124382	0.293126	-5.12312	0.116933
STX16	0.151467	1.00807	1.57878	0.124499	0.29321	-5.12387	0.151467
INTS5	-0.146956	1.06908	-1.57875	0.124507	0.29321	-5.12392	0.146956
GMFG	-0.1854	1.0051	-1.57853	0.124557	0.293215	-5.12423	0.1854
CALR	-0.212333	1.0705	-1.57835	0.124597	0.293215	-5.12449	0.212333
IDH3A	0.295267	0.8859	1.57744	0.124808	0.293606	-5.12583	0.295267
MTUS1	0.148733	1.0575	1.57621	0.12509	0.294163	-5.1276	0.148733
RPS17	-0.176	1.03507	-1.5759	0.125163	0.294181	-5.12807	0.176
PALS2	0.133067	1.03173	1.5758	0.125186	0.294181	-5.12821	0.133067
NEO1	-0.2178	1.0737	-1.57482	0.125412	0.294606	-5.12964	0.2178
TIMMDC1	0.215534	1.00938	1.57449	0.125488	0.294681	-5.13012	0.215534
TBC1D4	-0.185133	1.04303	-1.57391	0.125622	0.294862	-5.13096	0.185133
P2RY8	-0.171507	1.04557	-1.57377	0.125655	0.294862	-5.13116	0.171507
DPCD	-0.3136	1.07333	-1.57309	0.125812	0.295034	-5.13215	0.3136
AHCY	0.1878	1.04463	1.57307	0.125817	0.295034	-5.13218	0.1878
LPL	0.142796	0.782741	1.5709	0.126319	0.296104	-5.13532	0.142796
TMEM68	0.185588	1.13051	1.57034	0.12645	0.296284	-5.13614	0.185588
SDF2	-0.297467	0.9706	-1.57019	0.126485	0.296284	-5.13636	0.297467
PCCB	0.218667	0.939133	1.56908	0.126742	0.296781	-5.13796	0.218667
COL2A1	0.3318	0.971967	1.56781	0.127039	0.297304	-5.13981	0.3318
ASPH	0.162067	1.05543	1.56774	0.127056	0.297304	-5.13991	0.162067
NAA20	0.217855	1.01743	1.56712	0.127202	0.29743	-5.14081	0.217855
SON	0.1358	1.0757	1.56705	0.127217	0.29743	-5.14091	0.1358
MCTS1	-0.175668	1.08787	-1.56671	0.127296	0.29743	-5.1414	0.175668
NDUFB9	0.2772	0.8866	1.56658	0.127328	0.29743	-5.14159	0.2772
SHROOM4	0.161182	1.20679	1.5665	0.127347	0.29743	-5.14171	0.161182
PDHA1	0.342267	0.815733	1.56635	0.12738	0.29743	-5.14191	0.342267
TIPRL	-0.1634	1.01777	-1.56453	0.127808	0.298324	-5.14456	0.1634
MRPS34	0.1918	0.978233	1.56227	0.128338	0.299455	-5.14782	0.1918
DNAJC21	0.140089	1.06357	1.56122	0.128585	0.299863	-5.14933	0.140089
KRT78	0.647533	1.43917	1.56111	0.128612	0.299863	-5.1495	0.647533
CFHR2	0.40928	1.18333	1.56095	0.128649	0.299863	-5.14972	0.40928
AASDHPPT	-0.149733	1.0294	-1.55983	0.128913	0.300373	-5.15134	0.149733
GBP5	-0.196272	0.93817	-1.55902	0.129106	0.300715	-5.15251	0.196272
CFAP410	0.105317	1.01187	1.55852	0.129223	0.300815	-5.15323	0.105317
PSMC6	0.159067	0.9942	1.55845	0.12924	0.300815	-5.15333	0.159067
ANAPC7	-0.117576	1.04494	-1.55801	0.129344	0.300893	-5.15396	0.117576
MEAF6	0.154867	1.12477	1.55792	0.129365	0.300893	-5.15409	0.154867
CBX7	0.171498	1.04998	1.55759	0.129443	0.30097	-5.15457	0.171498
YARS1	0.161	0.9903	1.5559	0.129844	0.301695	-5.157	0.161
PTPRC	0.262267	1.022	1.55585	0.129857	0.301695	-5.15708	0.262267
RBM39	0.1432	1.07	1.5557	0.129892	0.301695	-5.15729	0.1432
RPL10	0.1338	1.01397	1.55438	0.130207	0.302239	-5.15919	0.1338
RMDN3	0.170533	1.02093	1.55433	0.130218	0.302239	-5.15926	0.170533
LDHA	-0.189267	1.0427	-1.55392	0.130316	0.302361	-5.15985	0.189267
RMDN2	0.1506	1.0457	1.55352	0.130411	0.302474	-5.16042	0.1506
MRPL39	0.166933	0.951867	1.55281	0.13058	0.302753	-5.16144	0.166933
TMEM41A	0.254352	1.06708	1.55264	0.130623	0.302753	-5.1617	0.254352
P4HB	-0.112867	0.983167	-1.55239	0.130681	0.302782	-5.16205	0.112867
SEPTIN4	-0.151133	1.09697	-1.55121	0.130962	0.303327	-5.16374	0.151133
FBXO6	-0.144533	1.0436	-1.55085	0.131051	0.303425	-5.16427	0.144533
GSTT1	-0.591733	1.11367	-1.54959	0.131351	0.304013	-5.16606	0.591733
MUSTN1	-0.752467	1.10617	-1.54933	0.131414	0.304053	-5.16644	0.752467
THBS3	-0.283979	1.08784	-1.54881	0.13154	0.304173	-5.16719	0.283979
SEL1L	0.1422	0.985033	1.54857	0.131597	0.304173	-5.16753	0.1422
TBC1D9B	-0.225067	1.06833	-1.54854	0.131604	0.304173	-5.16758	0.225067
FAM120A	0.110733	1.0607	1.54806	0.131719	0.304225	-5.16826	0.110733
SRSF11	0.1452	1.0064	1.54793	0.13175	0.304225	-5.16845	0.1452
PLBD1	0.1938	1.06277	1.54787	0.131765	0.304225	-5.16853	0.1938
MAPRE2	-0.218133	0.990067	-1.54739	0.13188	0.304347	-5.16922	0.218133
NPLOC4	0.0942	1.08237	1.54715	0.131937	0.304347	-5.16956	0.0942
SCARA5	-0.224267	1.03927	-1.54691	0.131996	0.304347	-5.16991	0.224267
UQCRB	0.307933	0.780433	1.54688	0.132002	0.304347	-5.16995	0.307933
HNRNPR	0.1554	1.09477	1.54622	0.132162	0.304609	-5.17089	0.1554
ARHGAP42	0.235267	1.27617	1.54573	0.13228	0.304776	-5.1716	0.235267
PPP6R3	0.1248	1.0304	1.5455	0.132335	0.304795	-5.17192	0.1248
COQ7	0.393467	0.773667	1.54518	0.132414	0.30487	-5.17239	0.393467
CDC5L	0.127467	1.071	1.54413	0.132667	0.305348	-5.17389	0.127467
KSR1	-0.110922	1.10973	-1.54364	0.132784	0.305511	-5.17458	0.110922
H1-10	-0.198533	1.00313	-1.54326	0.132876	0.305517	-5.17512	0.198533
FUCA1	0.253733	1.15713	1.54315	0.132905	0.305517	-5.17529	0.253733
LIPE	0.4888	1.16913	1.54306	0.132926	0.305517	-5.17542	0.4888
ECHDC3	0.151267	1.0403	1.54229	0.133113	0.305841	-5.17652	0.151267
VAT1	-0.128533	1.05693	-1.54204	0.133173	0.305871	-5.17687	0.128533
KARS1	0.137067	0.995733	1.54163	0.133274	0.305946	-5.17747	0.137067
ACYP1	-0.1576	1.08733	-1.54152	0.133298	0.305946	-5.17761	0.1576
FMC1	0.346667	0.9608	1.54111	0.133399	0.306045	-5.1782	0.346667
PBXIP1	-0.162467	0.946167	-1.54096	0.133434	0.306045	-5.17841	0.162467
GUF1	-0.10517	0.964736	-1.54072	0.133494	0.306075	-5.17876	0.10517
EIF2AK4	0.116267	1.0612	1.53914	0.133877	0.306796	-5.18101	0.116267
TRAPPC11	-0.219533	1.00257	-1.53905	0.133901	0.306796	-5.18115	0.219533
PALM	-0.476933	1.219	-1.53857	0.134017	0.306955	-5.18182	0.476933
NDUFA13	0.235467	0.921333	1.53784	0.134196	0.307087	-5.18287	0.235467
PRKAR2B	-0.1612	1.11533	-1.53768	0.134233	0.307087	-5.18309	0.1612
TREX1	0.138006	0.989823	1.53761	0.134251	0.307087	-5.18319	0.138006
IGHA1	-0.435733	1.1472	-1.53746	0.134287	0.307087	-5.1834	0.435733
CSTF3	0.1604	1.09093	1.53738	0.134307	0.307087	-5.18352	0.1604
PYGB	0.145	0.871433	1.53706	0.134387	0.307163	-5.18398	0.145
ACOX2	-0.124067	1.14477	-1.53645	0.134536	0.307363	-5.18485	0.124067
ITGA2B	-1.5082	1.06303	-1.53632	0.134567	0.307363	-5.18504	1.5082
PLTP	0.274067	1.12263	1.5358	0.134694	0.307545	-5.18577	0.274067
UNG	0.203745	0.945024	1.53506	0.134875	0.307672	-5.18683	0.203745
OGN	-0.3692	1.13933	-1.53501	0.134887	0.307672	-5.18689	0.3692
TUBB1	-1.27933	0.972291	-1.535	0.134889	0.307672	-5.1869	1.27933
B3GLCT	-0.111538	1.14144	-1.5347	0.134964	0.307736	-5.18734	0.111538
FAM13A	-0.1842	0.905367	-1.53442	0.135031	0.307783	-5.18773	0.1842
ATG5	0.131183	1.06539	1.53368	0.135214	0.30793	-5.18879	0.131183
CNOT6L	0.247133	1.03103	1.53359	0.135235	0.30793	-5.18891	0.247133
NDUFAF7	0.415067	1.14827	1.53359	0.135235	0.30793	-5.18891	0.415067
RBPMS	0.149133	1.1443	1.53153	0.135743	0.308878	-5.19184	0.149133
PPP1R7	-0.112	1.0334	-1.53152	0.135745	0.308878	-5.19186	0.112
DST	0.120333	1.12963	1.531	0.135874	0.309064	-5.1926	0.120333
QPRT	-0.155456	1.00503	-1.53006	0.136105	0.309426	-5.19392	0.155456
TCN2	0.4792	1.2336	1.52997	0.136127	0.309426	-5.19405	0.4792
DPP6	0.205237	1.20466	1.52941	0.136265	0.309606	-5.19484	0.205237
SELENOP	-0.251267	1.11043	-1.52927	0.1363	0.309606	-5.19505	0.251267
RPRD1B	-0.136467	1.05643	-1.52816	0.136575	0.31012	-5.19662	0.136467
IDH3B	0.273733	0.817933	1.52796	0.136624	0.31012	-5.1969	0.273733
HK2	0.373267	0.8789	1.52779	0.136667	0.31012	-5.19715	0.373267
ABHD5	-0.2958	1.1721	-1.52735	0.136775	0.310259	-5.19777	0.2958
DBT	0.174333	0.9063	1.52678	0.136918	0.310476	-5.19858	0.174333
MYL12B	0.1614	1.0915	1.52645	0.136999	0.310553	-5.19904	0.1614
ABI3BP	-0.374067	1.1883	-1.52591	0.137134	0.310676	-5.19981	0.374067
CHD2	0.163133	1.1325	1.52585	0.137147	0.310676	-5.19989	0.163133
DENR	0.107	0.969567	1.52557	0.137217	0.310727	-5.20029	0.107
PTPA	-0.147333	1.08007	-1.5244	0.137508	0.311174	-5.20194	0.147333
MAPKAP1	0.150563	1.18181	1.5244	0.137509	0.311174	-5.20195	0.150563
MTA2	0.147133	1.09663	1.52396	0.137619	0.311316	-5.20257	0.147133
PLSCR4	-0.167949	1.0554	-1.52208	0.138088	0.312246	-5.20523	0.167949
SH3BP5	-0.155591	1.12267	-1.52167	0.138191	0.312246	-5.20581	0.155591
SRP9	0.1728	1.0852	1.52163	0.138201	0.312246	-5.20586	0.1728
CCDC51	0.226133	1.02433	1.52155	0.138219	0.312246	-5.20597	0.226133
CENPB	0.1368	1.02667	1.52098	0.138361	0.31235	-5.20677	0.1368
CDK11B	0.139467	1.09147	1.52086	0.138393	0.31235	-5.20695	0.139467
RABAC1	0.463	1.11923	1.5208	0.138407	0.31235	-5.20703	0.463
COMMD4	0.170533	1.1516	1.51984	0.138648	0.312787	-5.20839	0.170533
PSEN1	-0.290867	1.20417	-1.5185	0.138983	0.313436	-5.21027	0.290867
CPT2	0.348733	0.836833	1.51817	0.139066	0.313439	-5.21074	0.348733
KIDINS220	0.162533	1.0436	1.51812	0.139079	0.313439	-5.21081	0.162533
FBLIM1	0.361933	1.06603	1.51756	0.139219	0.313647	-5.21159	0.361933
PEX19	-0.196533	1.0836	-1.51622	0.139559	0.314106	-5.21349	0.196533
TPR	0.1352	1.06893	1.51594	0.139627	0.314106	-5.21388	0.1352
NIP7	-0.128799	0.987168	-1.51591	0.139635	0.314106	-5.21392	0.128799
HLA-DRA	0.2566	0.942433	1.51581	0.13966	0.314106	-5.21406	0.2566
SLC9A3R1	-0.175267	0.8873	-1.51577	0.139672	0.314106	-5.21412	0.175267
MOCS3	0.105427	1.05236	1.51549	0.139741	0.314106	-5.21451	0.105427
CSTF2T	-0.1654	1.0975	-1.51543	0.139756	0.314106	-5.2146	0.1654
NEURL4	0.1558	1.03443	1.515	0.139866	0.314246	-5.21521	0.1558
CASP4	0.137585	1.02911	1.51455	0.139979	0.314394	-5.21584	0.137585
LSM2	0.294467	1.14763	1.51425	0.140055	0.314457	-5.21626	0.294467
COMMD6	0.154867	1.0439	1.51388	0.140148	0.314558	-5.21678	0.154867
PHACTR2	-0.157608	1.11883	-1.51355	0.14023	0.314637	-5.21724	0.157608
ZMYND8	-0.188133	1.16387	-1.51248	0.140501	0.315137	-5.21874	0.188133
POFUT1	-0.209067	1.06307	-1.51224	0.140563	0.315168	-5.21908	0.209067
LRRC58	-0.232774	1.16969	-1.51177	0.140682	0.315329	-5.21974	0.232774
IGF2BP2	0.192	1.07147	1.51144	0.140767	0.315411	-5.22021	0.192
IFT46	0.209133	1.1465	1.50995	0.141144	0.31612	-5.2223	0.209133
MRPL18	0.221267	0.8633	1.50982	0.141179	0.31612	-5.22249	0.221267
RADIL	0.4552	1.12967	1.50955	0.141245	0.316162	-5.22285	0.4552
RAB3D	0.539467	1.006	1.50931	0.141308	0.316194	-5.2232	0.539467
A4GALT	0.2862	0.983433	1.50907	0.141368	0.316196	-5.22353	0.2862
DNM1	-0.215	1.0919	-1.50893	0.141404	0.316196	-5.22373	0.215
TRIM32	0.16101	1.19307	1.50763	0.141736	0.316831	-5.22556	0.16101
MOCS2	-0.164539	1.14514	-1.50723	0.141838	0.31695	-5.22611	0.164539
CZIB	-0.120867	1.00737	-1.50666	0.141984	0.31717	-5.22691	0.120867
NAPG	0.0841333	0.936267	1.50462	0.142505	0.31815	-5.22976	0.0841333
BTF3	0.1826	1.0217	1.50456	0.142519	0.31815	-5.22984	0.1826
YWHAB	-0.184133	1.13313	-1.50422	0.142607	0.318238	-5.23032	0.184133
ALG11	0.136811	1.07024	1.50389	0.142692	0.318277	-5.23078	0.136811
RBM12B	0.132267	1.0478	1.50372	0.142735	0.318277	-5.23102	0.132267
INTS1	0.1558	1.10117	1.50337	0.142825	0.318277	-5.23151	0.1558
NDUFAF3	0.199333	0.905933	1.50334	0.142834	0.318277	-5.23156	0.199333
COPS3	0.1854	1.0563	1.50322	0.142865	0.318277	-5.23173	0.1854
ITFG1	0.268267	1.11667	1.50279	0.142974	0.318412	-5.23232	0.268267
RHOB	0.1682	1.21417	1.50225	0.143113	0.318614	-5.23307	0.1682
SLC12A2	-0.118303	0.617697	-1.502	0.143177	0.318648	-5.23342	0.118303
DCAKD	-0.126267	1.1474	-1.50176	0.143239	0.318679	-5.23376	0.126267
SYTL4	0.245719	1.23073	1.50156	0.143291	0.318687	-5.23404	0.245719
DHRS7	0.174267	0.9592	1.50104	0.143425	0.318698	-5.23477	0.174267
RCN3	-0.5262	1.39783	-1.50098	0.14344	0.318698	-5.23485	0.5262
ST3GAL1	0.182667	1.27347	1.50098	0.143441	0.318698	-5.23485	0.182667
SUCLA2	0.301667	0.762967	1.50066	0.143524	0.318775	-5.2353	0.301667
RAB6B	0.4482	1.25237	1.50033	0.143609	0.318857	-5.23576	0.4482
MEF2D	0.115787	1.04009	1.49957	0.143805	0.319185	-5.23682	0.115787
MSN	-0.150067	1.0473	-1.49925	0.143887	0.31926	-5.23727	0.150067
ZFYVE9	-0.249667	1.24383	-1.49808	0.144188	0.31982	-5.23889	0.249667
COL4A2	0.2446	1.13043	1.4977	0.144286	0.31993	-5.23942	0.2446
CUL4B	0.1298	1.0675	1.4974	0.144365	0.319997	-5.23984	0.1298
PPP1R37	-0.148078	1.05008	-1.4972	0.144418	0.320005	-5.24012	0.148078
AMPD3	0.1692	1.00927	1.4969	0.144495	0.320005	-5.24054	0.1692
MPP7	0.137733	1.07507	1.49683	0.144514	0.320005	-5.24064	0.137733
FOLR1	0.310133	1.1036	1.49639	0.144628	0.32015	-5.24125	0.310133
TM9SF1	0.279	1.09103	1.49598	0.144734	0.320278	-5.24182	0.279
ZNRF2	0.146114	0.989963	1.49541	0.14488	0.320493	-5.2426	0.146114
CEP170	-0.355933	1.12823	-1.49442	0.145137	0.320955	-5.24398	0.355933
BCKDHB	0.2886	0.889967	1.49348	0.145382	0.321389	-5.24529	0.2886
TIMM10B	0.2648	0.861533	1.49324	0.145446	0.321423	-5.24563	0.2648
RCC2	0.154133	1.04073	1.49196	0.14578	0.322053	-5.24741	0.154133
PHKG2	0.132	1.04593	1.49047	0.146168	0.322801	-5.24947	0.132
KCTD14	-0.212067	1.0603	-1.48983	0.146336	0.323065	-5.25036	0.212067
MPG	-0.0959918	0.980322	-1.48939	0.14645	0.323188	-5.25096	0.0959918
VAMP3	-0.4886	1.14357	-1.48924	0.14649	0.323188	-5.25117	0.4886
CDK5RAP3	0.148067	1.06277	1.4888	0.146606	0.323337	-5.25179	0.148067
PML	0.147467	1.0444	1.48814	0.146778	0.323399	-5.2527	0.147467
HS2ST1	0.15005	1.1301	1.48812	0.146783	0.323399	-5.25272	0.15005
GSTZ1	0.2232	0.9348	1.48804	0.146804	0.323399	-5.25284	0.2232
PQBP1	-0.458933	1.22067	-1.48787	0.146848	0.323399	-5.25307	0.458933
LRRC47	-0.143933	0.889833	-1.4875	0.146948	0.323399	-5.25359	0.143933
TWF2	-0.1158	0.9189	-1.48749	0.146948	0.323399	-5.2536	0.1158
GOT2	0.323067	0.7414	1.48722	0.147021	0.323399	-5.25398	0.323067
COL6A6	-0.885667	1.5049	-1.48694	0.147094	0.323399	-5.25437	0.885667
CDS1	0.221667	1.2403	1.48691	0.147101	0.323399	-5.2544	0.221667
ANXA6	0.1316	0.996133	1.48682	0.147124	0.323399	-5.25452	0.1316
RAD50	0.132333	1.0483	1.48627	0.147271	0.323613	-5.25529	0.132333
TJP3	-0.157667	0.958367	-1.48574	0.147409	0.323808	-5.25602	0.157667
CLIC5	0.196733	1.09697	1.48439	0.147766	0.324474	-5.2579	0.196733
CA3	0.557	0.6537	1.48422	0.14781	0.324474	-5.25812	0.557
PROM1	-0.173853	1.03672	-1.48335	0.148041	0.324873	-5.25933	0.173853
SND1	0.132533	1.01313	1.48309	0.148108	0.324912	-5.25968	0.132533
PDXK	-0.1478	1.0585	-1.48237	0.148299	0.325223	-5.26068	0.1478
PCCA	0.1758	0.894033	1.48196	0.148408	0.325354	-5.26125	0.1758
AP5S1	0.127336	1.01493	1.48085	0.148703	0.325869	-5.26279	0.127336
OPA3	0.277667	0.8557	1.4807	0.148742	0.325869	-5.26299	0.277667
WDR36	0.155867	1.11087	1.48033	0.148839	0.325974	-5.26349	0.155867
TTC9	0.123434	0.975551	1.47917	0.149148	0.326438	-5.2651	0.123434
CD9	0.398467	1.19123	1.47916	0.14915	0.326438	-5.26511	0.398467
PNP	-0.2394	1.08183	-1.47892	0.149214	0.326471	-5.26544	0.2394
CNP	0.129467	1.03187	1.47827	0.149388	0.326744	-5.26634	0.129467
COQ3	0.362133	0.809667	1.47745	0.149605	0.327109	-5.26746	0.362133
GPD1L	0.175533	0.970367	1.47674	0.149794	0.327415	-5.26844	0.175533
SYTL1	-0.105537	0.932699	-1.4752	0.150206	0.328207	-5.27056	0.105537
LTF	0.458067	1.19977	1.47498	0.150265	0.328226	-5.27086	0.458067
ISOC1	0.110467	1.0429	1.47479	0.150315	0.328227	-5.27112	0.110467
PCDHA12	0.333867	1.02107	1.4726	0.150903	0.329402	-5.27414	0.333867
CFI	0.461933	1.16057	1.47121	0.151276	0.330106	-5.27604	0.461933
CBR4	-0.24	0.968467	-1.47053	0.151458	0.330297	-5.27697	0.24
PAK2	-0.1276	0.990467	-1.47045	0.15148	0.330297	-5.27708	0.1276
FAM162A	0.294333	0.927833	1.47033	0.151513	0.330297	-5.27725	0.294333
COQ10B	0.105768	1.01644	1.46997	0.15161	0.330399	-5.27775	0.105768
RPS11	0.158667	1.0218	1.4691	0.151844	0.330737	-5.27893	0.158667
MYH13	0.801	0.451833	1.46902	0.151866	0.330737	-5.27904	0.801
CHD1	0.130358	0.957645	1.4673	0.152331	0.331641	-5.2814	0.130358
ARFIP2	0.447399	1.38611	1.46674	0.152482	0.33186	-5.28217	0.447399
UGGT2	0.127544	0.985964	1.46592	0.152704	0.332154	-5.28329	0.127544
IGHV1-18	-0.260987	0.969318	-1.46586	0.152719	0.332154	-5.28337	0.260987
IGFBPL1	0.458584	1.35689	1.46551	0.152813	0.332154	-5.28384	0.458584
SQOR	0.1922	0.9423	1.46549	0.152818	0.332154	-5.28387	0.1922
VPS53	0.144733	1.0669	1.465	0.152953	0.332188	-5.28455	0.144733
RAB25	0.210267	1.1102	1.46489	0.152981	0.332188	-5.28469	0.210267
PARD3	0.0955333	1.11877	1.46488	0.152984	0.332188	-5.28471	0.0955333
RBKS	-0.1954	1.10243	-1.46454	0.153078	0.332275	-5.28518	0.1954
PHACTR4	0.14233	1.1668	1.46419	0.153172	0.332275	-5.28565	0.14233
SNRPG	0.139333	1.0278	1.46418	0.153176	0.332275	-5.28567	0.139333
ELP1	-0.17	1.06153	-1.46381	0.153275	0.332382	-5.28617	0.17
BLOC1S2	0.163067	0.939467	1.46329	0.153417	0.33258	-5.28688	0.163067
CHAMP1	0.203733	1.13733	1.46307	0.153476	0.332599	-5.28718	0.203733
RRP8	0.181067	1.09687	1.4625	0.153631	0.332746	-5.28795	0.181067
NDUFV1	0.239267	0.854767	1.46245	0.153645	0.332746	-5.28802	0.239267
ZBTB7A	0.116976	1.06737	1.462	0.153767	0.3329	-5.28863	0.116976
RAB43	0.238346	0.871121	1.46165	0.153863	0.333	-5.28912	0.238346
CCDC43	-0.176533	0.9726	-1.46118	0.153991	0.333167	-5.28976	0.176533
ARMCX2	-0.2544	0.984467	-1.46016	0.154269	0.333659	-5.29114	0.2544
RPS6KA2	0.2018	1.02117	1.45917	0.15454	0.333815	-5.2925	0.2018
MARK2	-0.0883333	1.04537	-1.45902	0.154582	0.333815	-5.29271	0.0883333
XRN2	0.145933	1.02743	1.45901	0.154583	0.333815	-5.29271	0.145933
DAD1	0.120613	1.09379	1.45896	0.154598	0.333815	-5.29279	0.120613
HADH	0.264867	0.798433	1.45886	0.154624	0.333815	-5.29292	0.264867
RPL24	-0.148467	1.06117	-1.45879	0.154644	0.333815	-5.29302	0.148467
PPIL1	0.146467	0.996833	1.45857	0.154705	0.333838	-5.29332	0.146467
ASPSCR1	-0.111133	1.09543	-1.45676	0.155199	0.334794	-5.29577	0.111133
HMGN1	0.2028	1.03753	1.45623	0.155344	0.334839	-5.29649	0.2028
ARHGAP30	-0.292514	1.12136	-1.45623	0.155345	0.334839	-5.2965	0.292514
COL4A6	0.361067	1.25367	1.45613	0.155372	0.334839	-5.29663	0.361067
COL4A3	0.290075	1.19449	1.45588	0.155442	0.33488	-5.29698	0.290075
PELP1	0.127004	1.03788	1.45535	0.155586	0.335082	-5.29769	0.127004
MRPS18C	0.347144	1.45525	1.45489	0.155714	0.335174	-5.29832	0.347144
RCL1	0.254933	1.16033	1.45483	0.155731	0.335174	-5.2984	0.254933
GGA2	0.151533	1.07837	1.45337	0.156133	0.335931	-5.30039	0.151533
NOC3L	0.1578	1.09463	1.45288	0.156266	0.336107	-5.30104	0.1578
ABI1	-0.160733	1.11877	-1.45267	0.156326	0.336126	-5.30133	0.160733
PDPK1	-0.133333	1.00733	-1.45235	0.156413	0.336152	-5.30176	0.133333
FYB1	-0.240467	0.9961	-1.45203	0.156503	0.336152	-5.3022	0.240467
VAMP2	0.159747	1.19324	1.45199	0.156512	0.336152	-5.30225	0.159747
CDC42BPG	0.202	1.156	1.45178	0.15657	0.336152	-5.30253	0.202
ECHDC1	0.121667	0.9985	1.4517	0.156592	0.336152	-5.30264	0.121667
B3GAT3	0.160933	1.11567	1.45139	0.156678	0.336225	-5.30306	0.160933
LCMT1	0.140667	1.00333	1.45053	0.156916	0.336524	-5.30423	0.140667
WDR1	-0.1158	1.0055	-1.45052	0.156921	0.336524	-5.30425	0.1158
PPP1R21	-0.1264	1.06033	-1.45034	0.15697	0.336524	-5.30449	0.1264
PSMB3	0.1548	1.0078	1.44814	0.15758	0.337722	-5.30747	0.1548
SNX15	-0.133267	1.1705	-1.44766	0.157713	0.337897	-5.30812	0.133267
LRPPRC	0.2392	0.844933	1.44745	0.157772	0.337914	-5.30841	0.2392
PPIB	-0.1436	1.0202	-1.44714	0.157858	0.337989	-5.30883	0.1436
RPLP0	0.135467	1.01	1.4456	0.158287	0.338799	-5.31091	0.135467
GXYLT1	0.216333	1.2735	1.44517	0.158407	0.338944	-5.31149	0.216333
BBLN	-0.168325	0.979281	-1.44498	0.158458	0.338945	-5.31174	0.168325
PXN	-0.1812	1.0686	-1.44455	0.158579	0.339094	-5.31232	0.1812
HRC	0.443333	0.802667	1.44356	0.158855	0.339424	-5.31366	0.443333
PHB2	0.204667	0.856133	1.4434	0.158899	0.339424	-5.31387	0.204667
L3MBTL3	0.145192	1.12567	1.44328	0.158935	0.339424	-5.31404	0.145192
EVI5L	-0.137733	0.939867	-1.44326	0.158939	0.339424	-5.31406	0.137733
SH3PXD2B	0.163867	1.0672	1.44254	0.15914	0.339716	-5.31503	0.163867
MRPL19	0.2052	1.026	1.4424	0.159179	0.339716	-5.31522	0.2052
GALT	-0.172267	1.09613	-1.44046	0.159724	0.340769	-5.31784	0.172267
PC	0.1882	1.01703	1.43961	0.159964	0.34117	-5.31899	0.1882
THNSL2	-0.131234	1.05745	-1.43921	0.160076	0.341299	-5.31952	0.131234
GNG7	0.162199	1.1859	1.43873	0.16021	0.341475	-5.32017	0.162199
HSD11B2	-0.260565	1.10385	-1.43834	0.16032	0.341517	-5.32069	0.260565
MYL6B	0.5664	0.668467	1.43829	0.160334	0.341517	-5.32076	0.5664
RBM33	-0.161133	1.16843	-1.43805	0.160402	0.341552	-5.32108	0.161133
LARP7	0.1344	1.09953	1.43678	0.16076	0.342113	-5.32279	0.1344
AK3	0.200067	0.9145	1.43675	0.160769	0.342113	-5.32283	0.200067
DHX36	-0.227467	1.01167	-1.43574	0.161053	0.342608	-5.32418	0.227467
PDHX	0.324667	0.676267	1.43435	0.161447	0.343334	-5.32605	0.324667
AARS1	-0.191533	0.924633	-1.43373	0.161621	0.343595	-5.32688	0.191533
RHOG	0.156467	1.0399	1.43354	0.161677	0.343602	-5.32714	0.156467
FGFR4	0.106067	1.0607	1.43254	0.16196	0.344093	-5.32848	0.106067
THAP4	-0.3318	1.15497	-1.4318	0.162168	0.344425	-5.32946	0.3318
APOE	-0.2894	1.1475	-1.43061	0.162507	0.344939	-5.33106	0.2894
GCC2	-0.150467	1.13823	-1.43058	0.162515	0.344939	-5.3311	0.150467
AFG3L2	0.196267	0.832867	1.42909	0.162942	0.345734	-5.3331	0.196267
TATDN1	0.111467	1.03947	1.42857	0.163088	0.345933	-5.33379	0.111467
MAN2C1	-0.143	1.01343	-1.42753	0.163385	0.346452	-5.33518	0.143
MYH7B	0.844382	1.08187	1.42715	0.163495	0.346538	-5.33569	0.844382
WFS1	0.146667	1.03127	1.42702	0.163531	0.346538	-5.33586	0.146667
RNF167	0.140836	1.17806	1.42545	0.163982	0.347382	-5.33796	0.140836
CAP1	-0.124533	1.02027	-1.42525	0.164039	0.347393	-5.33823	0.124533
SEC61B	0.206933	1.0684	1.4246	0.164226	0.347677	-5.3391	0.206933
GYS1	0.492267	0.650933	1.42374	0.164473	0.348087	-5.34024	0.492267
AMPD1	0.513303	0.540641	1.42311	0.164655	0.348303	-5.34109	0.513303
RPL7	0.1116	0.980867	1.42302	0.16468	0.348303	-5.3412	0.1116
GZMM	0.173839	0.930045	1.42232	0.16488	0.348565	-5.34213	0.173839
HYOU1	-0.141133	0.9741	-1.42222	0.16491	0.348565	-5.34227	0.141133
SLC9A9	0.361256	1.27315	1.42196	0.164983	0.348608	-5.34261	0.361256
CABIN1	-0.231667	1.24083	-1.42156	0.165098	0.348614	-5.34314	0.231667
PAK1	-0.152067	1.03003	-1.42131	0.165171	0.348614	-5.34348	0.152067
BBS7	-0.157956	1.22697	-1.42113	0.165224	0.348614	-5.34372	0.157956
PTPMT1	0.2588	0.925667	1.42113	0.165225	0.348614	-5.34372	0.2588
HSPBP1	-0.108067	1.05457	-1.42103	0.165253	0.348614	-5.34386	0.108067
CERS6	0.151784	1.07146	1.42086	0.165302	0.348614	-5.34408	0.151784
RNASE2	-0.201751	1.23738	-1.42048	0.16541	0.348729	-5.34458	0.201751
NIBAN1	-0.177733	0.9886	-1.41986	0.16559	0.348998	-5.34541	0.177733
TSTD1	-0.196733	0.916767	-1.41935	0.165737	0.349162	-5.34608	0.196733
SP3	0.181867	0.8172	1.41881	0.165892	0.349162	-5.3468	0.181867
CCT8	0.112867	1.0173	1.41876	0.165907	0.349162	-5.34687	0.112867
CRTAC1	0.303067	1.06713	1.4187	0.165924	0.349162	-5.34694	0.303067
NT5C2	0.1186	1.10543	1.41867	0.165933	0.349162	-5.34698	0.1186
UTRN	0.123867	1.04633	1.41828	0.166047	0.349291	-5.34751	0.123867
TAP2	0.267867	0.909133	1.41665	0.166519	0.350173	-5.34967	0.267867
SAP30L	0.162667	1.00873	1.41635	0.166606	0.350237	-5.35007	0.162667
NKRF	0.124933	1.04327	1.41618	0.166656	0.350237	-5.3503	0.124933
WTAP	0.156933	1.17133	1.41545	0.166868	0.350572	-5.35127	0.156933
COQ9	0.2466	0.760033	1.41514	0.166959	0.35065	-5.35168	0.2466
CDC73	0.114467	0.990567	1.41475	0.167071	0.350748	-5.35219	0.114467
DYSF	0.2524	0.9552	1.41461	0.167111	0.350748	-5.35238	0.2524
ZNF622	0.127867	1.09267	1.4144	0.167172	0.350764	-5.35265	0.127867
MECR	0.249067	0.836467	1.41242	0.167749	0.351813	-5.35527	0.249067
INTS14	-0.205267	1.05377	-1.41232	0.167779	0.351813	-5.35541	0.205267
SCAF4	0.120133	1.01873	1.41145	0.168032	0.352232	-5.35656	0.120133
NID2	0.175	1.10463	1.40936	0.168645	0.353406	-5.35933	0.175
ZFYVE21	-0.113897	1.13788	-1.40816	0.168996	0.354028	-5.36091	0.113897
ZSWIM8	0.184133	1.06467	1.40765	0.169147	0.354158	-5.36159	0.184133
ALDOC	0.0914667	0.936	1.40759	0.169165	0.354158	-5.36167	0.0914667
RANGAP1	-0.107333	1.05913	-1.40697	0.169346	0.354391	-5.36248	0.107333
VAT1L	0.2148	1.082	1.40667	0.169433	0.354391	-5.36287	0.2148
IFT88	0.124221	1.09435	1.40666	0.169438	0.354391	-5.36289	0.124221
NCSTN	0.114267	1.06867	1.40601	0.169628	0.354677	-5.36375	0.114267
EPB41L5	0.1548	1.1972	1.40561	0.169746	0.354812	-5.36427	0.1548
RRP1B	0.143533	1.0285	1.40432	0.170126	0.355492	-5.36597	0.143533
ABLIM2	0.3204	0.685267	1.40325	0.170444	0.356044	-5.36739	0.3204
UQCRC2	0.2776	0.8182	1.40287	0.170554	0.35615	-5.36788	0.2776
RNMT	0.142067	1.09883	1.40271	0.170603	0.35615	-5.3681	0.142067
FMO3	-0.151267	1.10114	-1.40173	0.170893	0.356645	-5.36939	0.151267
CMBL	0.150933	0.965333	1.40082	0.171161	0.35709	-5.37058	0.150933
RP2	0.181333	1.18213	1.40024	0.171333	0.357337	-5.37134	0.181333
PEX1	0.116862	1.03271	1.39998	0.17141	0.357385	-5.37168	0.116862
LARS2	0.2482	0.9259	1.3993	0.171612	0.3576	-5.37257	0.2482
MRPL42	-0.160157	0.924431	-1.39927	0.171622	0.3576	-5.37262	0.160157
MYDGF	-0.166333	1.04097	-1.39898	0.171709	0.357668	-5.373	0.166333
VAV2	-0.135267	1.07317	-1.39873	0.171782	0.357707	-5.37332	0.135267
KRT2	0.767067	1.74187	1.39841	0.171878	0.357795	-5.37375	0.767067
FARP1	0.170267	1.06907	1.39677	0.172366	0.358464	-5.3759	0.170267
DUT	0.295067	1.18533	1.39672	0.172381	0.358464	-5.37596	0.295067
SETD1A	-0.399224	1.68908	-1.39666	0.172399	0.358464	-5.37604	0.399224
DSP	0.1318	1.10343	1.3966	0.172417	0.358464	-5.37612	0.1318
USP20	0.128102	1.14206	1.39611	0.172562	0.358582	-5.37676	0.128102
COMMD7	0.192867	1.25217	1.39596	0.172608	0.358582	-5.37696	0.192867
GRB2	0.099	0.997167	1.39586	0.172636	0.358582	-5.37709	0.099
SH3D19	-0.3256	1.23153	-1.39507	0.172872	0.358953	-5.37812	0.3256
MOB2	0.1504	0.9326	1.39486	0.172936	0.358953	-5.3784	0.1504
PLIN2	0.373867	1.07027	1.39472	0.172978	0.358953	-5.37858	0.373867
TMPPE	-0.1642	0.975567	-1.39418	0.173139	0.359063	-5.37929	0.1642
COMMD3	0.180533	1.06613	1.39418	0.17314	0.359063	-5.37929	0.180533
LYPLAL1	0.149133	0.972967	1.39393	0.173214	0.359103	-5.37962	0.149133
PIK3R2	-0.128341	0.923216	-1.3932	0.173431	0.359392	-5.38057	0.128341
MEST	0.192761	1.2559	1.39304	0.173479	0.359392	-5.38077	0.192761
SMG9	0.150133	1.0482	1.39292	0.173517	0.359392	-5.38094	0.150133
ARHGAP5	0.115386	1.12378	1.3926	0.173612	0.359477	-5.38135	0.115386
KRT14	0.4732	1.36127	1.39226	0.173713	0.359574	-5.3818	0.4732
FGF8	-0.550533	1.189	-1.3915	0.173941	0.359887	-5.38279	0.550533
SUCLG1	0.2038	0.904767	1.39136	0.173984	0.359887	-5.38298	0.2038
CAPZA2	0.146733	1.04983	1.39116	0.174044	0.359887	-5.38324	0.146733
NAGA	0.174667	1.13947	1.39103	0.174083	0.359887	-5.3834	0.174667
NDUFA7	0.3006	0.9371	1.39081	0.174149	0.359911	-5.38369	0.3006
HSDL1	0.165533	0.964433	1.39026	0.174314	0.360139	-5.38441	0.165533
MRM1	-0.2476	0.9364	-1.3898	0.174453	0.360262	-5.38501	0.2476
ETFRF1	0.207835	0.829875	1.3897	0.174482	0.360262	-5.38514	0.207835
ANTXR1	0.207467	1.1514	1.38876	0.174767	0.360738	-5.38638	0.207467
UMPS	-0.122267	1.00633	-1.3874	0.175178	0.361394	-5.38815	0.122267
DOK2	0.240867	0.9417	1.38731	0.175205	0.361394	-5.38826	0.240867
EFNB2	0.230998	1.24369	1.38716	0.17525	0.361394	-5.38846	0.230998
EXOC3L2	-0.2276	1.0042	-1.38684	0.175345	0.361478	-5.38887	0.2276
NSUN2	0.140533	0.9824	1.38645	0.175463	0.361609	-5.38938	0.140533
RAB11FIP1	0.189067	1.16733	1.3859	0.17563	0.361839	-5.3901	0.189067
SRP68	0.1036	0.980533	1.38544	0.175769	0.362013	-5.3907	0.1036
SOAT1	0.0998121	1.02377	1.38464	0.17601	0.362321	-5.39173	0.0998121
IRF9	-0.135462	1.033	-1.38458	0.176028	0.362321	-5.39181	0.135462
EIF4E2	0.1646	1.0901	1.38436	0.176097	0.362349	-5.3921	0.1646
NUDT12	0.161133	1.0501	1.38385	0.176252	0.362463	-5.39277	0.161133
ENG	0.147333	0.8178	1.38381	0.176262	0.362463	-5.39281	0.147333
RAB8B	0.187933	0.983633	1.38332	0.176413	0.362589	-5.39346	0.187933
TPRG1L	0.203258	1.19382	1.38325	0.176433	0.362589	-5.39355	0.203258
PPAT	-0.136067	0.929367	-1.38244	0.17668	0.362982	-5.3946	0.136067
L3HYPDH	0.146733	1.02683	1.38155	0.17695	0.363425	-5.39576	0.146733
BPHL	0.192333	0.967633	1.38099	0.177119	0.363658	-5.39648	0.192333
COL3A1	0.408733	1.1661	1.37929	0.177637	0.364573	-5.39868	0.408733
VPS28	-0.25	1.08173	-1.37917	0.177675	0.364573	-5.39884	0.25
CCDC91	-0.147933	1.0887	-1.37868	0.177825	0.364767	-5.39948	0.147933
CHCHD1	-0.0888054	1.00354	-1.37811	0.177999	0.365012	-5.40022	0.0888054
THBS4	-0.3846	1.18363	-1.37696	0.17835	0.365617	-5.4017	0.3846
ANXA4	0.102067	0.967567	1.37669	0.178433	0.365626	-5.40205	0.102067
SNX21	-0.630834	1.42742	-1.37632	0.178547	0.365626	-5.40253	0.630834
CNDP2	-0.171533	1.0343	-1.37627	0.178562	0.365626	-5.4026	0.171533
HDAC1	0.175533	1.08937	1.37622	0.178576	0.365626	-5.40266	0.175533
MST1	-0.197067	0.892667	-1.37579	0.178709	0.365785	-5.40322	0.197067
PMF1	0.129667	1.06197	1.37522	0.178885	0.366033	-5.40396	0.129667
BMI1	-0.136333	1.2439	-1.3748	0.179013	0.366173	-5.4045	0.136333
SAA1	0.244	0.6442	1.37463	0.179065	0.366173	-5.40472	0.244
MAP7D3	-0.327365	1.20174	-1.37398	0.179265	0.366469	-5.40556	0.327365
AATF	0.116927	1.113	1.37295	0.179581	0.366847	-5.40689	0.116927
CD2AP	-0.132867	1.04703	-1.37269	0.179662	0.366847	-5.40723	0.132867
HDLBP	-0.130333	1.0257	-1.37264	0.179676	0.366847	-5.40728	0.130333
PRKAA2	0.338867	0.846833	1.37251	0.179718	0.366847	-5.40746	0.338867
PSMC4	0.0898	1.06777	1.37248	0.179728	0.366847	-5.4075	0.0898
FNDC1	-0.368133	1.1766	-1.37174	0.179955	0.36711	-5.40845	0.368133
AP3D1	0.1152	1.07873	1.3717	0.179968	0.36711	-5.40851	0.1152
NUDC	0.137067	1.1058	1.37131	0.180086	0.367237	-5.409	0.137067
IGHV3-49	-0.6472	0.6562	-1.37104	0.180171	0.367296	-5.40936	0.6472
SRGAP2	0.145267	1.06043	1.37034	0.180387	0.367624	-5.41026	0.145267
ODF2	0.1098	1.1419	1.3698	0.180554	0.36785	-5.41095	0.1098
PKHD1L1	0.312	1.04867	1.36959	0.180618	0.367867	-5.41122	0.312
PEX3	0.213279	1.48554	1.3682	0.181048	0.368608	-5.41301	0.213279
GATB	0.190333	0.889367	1.36806	0.181093	0.368608	-5.4132	0.190333
NAA50	0.181667	1.05717	1.36732	0.181322	0.36886	-5.41415	0.181667
FMR1	-0.139933	1.0341	-1.36729	0.181329	0.36886	-5.41418	0.139933
NDUFB3	0.3092	0.768333	1.36697	0.18143	0.368953	-5.4146	0.3092
PERM1	0.506446	0.697308	1.3665	0.181575	0.369135	-5.4152	0.506446
FHL1	0.539133	0.595233	1.36618	0.181675	0.369224	-5.41561	0.539133
EPM2AIP1	-0.1418	1.05703	-1.36597	0.181742	0.369245	-5.41589	0.1418
LPGAT1	0.144867	1.0471	1.36509	0.182014	0.369685	-5.41702	0.144867
CYTH3	-0.1464	1.05493	-1.36478	0.182109	0.369749	-5.4174	0.1464
PEX11B	0.153267	0.9901	1.36463	0.182158	0.369749	-5.41761	0.153267
MTFMT	-0.227661	1.16336	-1.36425	0.182275	0.369764	-5.41809	0.227661
GAB1	-0.2346	1.17123	-1.36424	0.182277	0.369764	-5.4181	0.2346
SMS	-0.1604	1.031	-1.36365	0.182462	0.370025	-5.41886	0.1604
HLA-C	0.2914	0.9097	1.36305	0.18265	0.370293	-5.41964	0.2914
SRP54	0.1168	1.01853	1.36253	0.182811	0.370504	-5.4203	0.1168
COPG1	0.1336	0.964067	1.36144	0.183152	0.371083	-5.4217	0.1336
PDCD4	0.184533	1.04187	1.36064	0.183403	0.371391	-5.42273	0.184533
FN1	-0.521267	1.14617	-1.36059	0.183417	0.371391	-5.42278	0.521267
NUP58	0.117667	0.965167	1.36034	0.183496	0.371438	-5.42311	0.117667
RNPS1	-0.153133	1.03137	-1.35802	0.184223	0.372794	-5.42607	0.153133
DAAM2	0.128267	1.0608	1.35751	0.184383	0.373004	-5.42673	0.128267
ABI3	-0.122867	1.02823	-1.35722	0.184474	0.373074	-5.4271	0.122867
COPZ1	0.1714	1.13443	1.35588	0.184896	0.373813	-5.42881	0.1714
TFCP2	-0.138867	1.03337	-1.35561	0.18498	0.373869	-5.42915	0.138867
SLC3A2	0.124333	1.06363	1.35513	0.185132	0.37406	-5.42976	0.124333
PREX1	0.143667	0.9515	1.35433	0.185385	0.374458	-5.43079	0.143667
NMNAT1	0.113	1.08583	1.35399	0.185492	0.374559	-5.43122	0.113
ARFGAP3	-0.163067	1.10713	-1.35252	0.185955	0.375379	-5.43309	0.163067
PTGES3	0.164	1.11333	1.35149	0.186281	0.375838	-5.4344	0.164
SH2D4A	-0.226333	0.998033	-1.35117	0.186385	0.375838	-5.43482	0.226333
CAMK2G	-0.103867	1.03995	-1.35097	0.186448	0.375838	-5.43507	0.103867
WDR77	-0.093288	0.915705	-1.35096	0.186449	0.375838	-5.43508	0.093288
RBMS2	0.134271	1.09865	1.35088	0.186474	0.375838	-5.43518	0.134271
CDC42SE2	-0.149433	1.14771	-1.35073	0.186524	0.375838	-5.43538	0.149433
SUGT1	-0.1346	1.03563	-1.35015	0.186709	0.376095	-5.43612	0.1346
TTC17	-0.182514	1.03101	-1.34955	0.186897	0.37636	-5.43688	0.182514
ENDOG	0.2702	0.8189	1.3485	0.18723	0.376915	-5.43821	0.2702
PLAA	0.127667	1.0401	1.34753	0.187539	0.377422	-5.43944	0.127667
IPO5	0.122133	1.03207	1.34518	0.18829	0.378552	-5.44243	0.122133
RPL13	-0.157267	0.9499	-1.34502	0.18834	0.378552	-5.44263	0.157267
SIN3A	0.108867	1.1525	1.34501	0.188342	0.378552	-5.44264	0.108867
SEC24C	0.1232	1.06633	1.34492	0.188373	0.378552	-5.44276	0.1232
ATM	0.101908	1.02058	1.34487	0.188387	0.378552	-5.44282	0.101908
UBXN4	-0.160733	1.0751	-1.34437	0.188547	0.378757	-5.44345	0.160733
SULT1C2	0.131151	1.08127	1.34392	0.188692	0.378934	-5.44403	0.131151
AAAS	0.127817	1.1439	1.34325	0.188906	0.379248	-5.44487	0.127817
PDHB	0.2066	0.850967	1.34169	0.189407	0.380139	-5.44685	0.2066
ZDHHC5	-0.186933	1.1588	-1.34013	0.189907	0.380952	-5.44882	0.186933
LRIG1	-0.155739	1.18791	-1.34007	0.189928	0.380952	-5.4489	0.155739
TSC22D2	0.1194	1.0693	1.33968	0.190053	0.381087	-5.44939	0.1194
COA3	0.153467	0.9812	1.33935	0.190158	0.381183	-5.44981	0.153467
ARHGAP26	0.148533	1.10693	1.33834	0.190483	0.381717	-5.45108	0.148533
RTN4RL2	0.375533	1.19723	1.33808	0.190566	0.381733	-5.45141	0.375533
PTDSS1	0.257	1.24223	1.33796	0.190606	0.381733	-5.45156	0.257
MYO9A	0.204051	1.41851	1.33624	0.191161	0.382729	-5.45373	0.204051
HNRNPA2B1	0.143667	1.10243	1.33592	0.191262	0.382815	-5.45413	0.143667
PABPC1	0.109	1.05483	1.33528	0.191471	0.382964	-5.45494	0.109
CCDC12	0.1458	1.08897	1.33504	0.191549	0.382964	-5.45525	0.1458
NCDN	-0.2226	1.28723	-1.33499	0.191564	0.382964	-5.4553	0.2226
BTD	0.3494	1.18217	1.33498	0.191569	0.382964	-5.45532	0.3494
CLN5	0.3036	1.15113	1.3347	0.191659	0.383027	-5.45567	0.3036
SUMO1	0.145133	1.0283	1.3345	0.191723	0.383039	-5.45592	0.145133
IMPA2	0.301867	0.9208	1.33412	0.191846	0.38317	-5.4564	0.301867
TRIM24	0.121434	1.02697	1.3336	0.192014	0.383389	-5.45705	0.121434
ACO1	-0.1392	1.02033	-1.33333	0.192104	0.383453	-5.4574	0.1392
TTLL12	0.143933	1.00483	1.3323	0.192438	0.384003	-5.4587	0.143933
CACNA1S	0.375448	0.711618	1.33143	0.19272	0.384339	-5.45979	0.375448
RBMXL1	-0.141867	1.1082	-1.33124	0.192782	0.384339	-5.46003	0.141867
ZNF728	-0.616658	1.00578	-1.3309	0.192892	0.384339	-5.46045	0.616658
AKT2	-0.107667	0.993433	-1.33089	0.192896	0.384339	-5.46047	0.107667
PSME2	-0.188133	1.04027	-1.33088	0.192897	0.384339	-5.46047	0.188133
PFKM	0.2792	0.789333	1.33039	0.193058	0.384537	-5.46109	0.2792
LCP1	-0.267667	0.9557	-1.33022	0.193113	0.384537	-5.46131	0.267667
LTBP4	-0.2458	1.15083	-1.3298	0.19325	0.384694	-5.46183	0.2458
POLR1A	0.1254	1.07957	1.32925	0.193429	0.384852	-5.46252	0.1254
TNNT1	0.6566	0.469567	1.32912	0.193473	0.384852	-5.46269	0.6566
LPCAT2	0.248667	1.132	1.32888	0.193551	0.384852	-5.46299	0.248667
SRSF3	0.189133	1.1063	1.32868	0.193617	0.384852	-5.46324	0.189133
BTF3L4	0.2012	1.10807	1.32866	0.193621	0.384852	-5.46326	0.2012
NBAS	0.087	0.9229	1.32823	0.193764	0.385019	-5.46381	0.087
RAB6A	0.123333	0.9956	1.32725	0.194083	0.385511	-5.46503	0.123333
POMGNT2	0.124979	0.996419	1.32711	0.194128	0.385511	-5.4652	0.124979
C18orf32	-0.187923	1.01077	-1.3269	0.194196	0.385531	-5.46547	0.187923
MAGT1	0.140133	1.02773	1.32662	0.194289	0.38555	-5.46582	0.140133
PSMD10	-0.1512	1.0366	-1.32644	0.194346	0.38555	-5.46604	0.1512
DDX20	0.0975416	1.10659	1.32629	0.194397	0.38555	-5.46623	0.0975416
KIAA1671	-0.105133	1.11437	-1.32614	0.194445	0.38555	-5.46642	0.105133
SART3	0.117	1.05303	1.32576	0.19457	0.38555	-5.4669	0.117
NMNAT3	-0.176067	0.975233	-1.32572	0.194582	0.38555	-5.46694	0.176067
MISP3	0.22614	1.29035	1.32562	0.194615	0.38555	-5.46707	0.22614
TRA2B	0.1766	1.11243	1.32502	0.194813	0.385827	-5.46783	0.1766
DCTN6	0.224133	1.23493	1.32396	0.19516	0.386398	-5.46915	0.224133
THBD	0.247467	1.2106	1.32353	0.195303	0.386501	-5.46969	0.247467
ARSA	0.194133	1.10567	1.3234	0.195345	0.386501	-5.46985	0.194133
YAP1	-0.154933	1.10587	-1.32327	0.195388	0.386501	-5.47002	0.154933
NID1	0.125533	1.08143	1.32273	0.195565	0.386652	-5.47069	0.125533
MAP1B	-0.359867	1.28613	-1.32268	0.195581	0.386652	-5.47075	0.359867
MRPL33	0.239333	0.8336	1.32202	0.195799	0.386962	-5.47158	0.239333
MAST4	0.130933	1.06307	1.32185	0.195855	0.386962	-5.47179	0.130933
HPS3	-0.153783	0.973912	-1.32165	0.19592	0.386975	-5.47204	0.153783
GCC1	0.146133	0.9942	1.32138	0.19601	0.387036	-5.47238	0.146133
TNPO3	0.143867	1.0992	1.32114	0.196088	0.387075	-5.47267	0.143867
SLC16A2	-0.211933	1.28497	-1.32054	0.196286	0.387349	-5.47342	0.211933
EBNA1BP2	0.128133	1.01973	1.31957	0.196604	0.387791	-5.47462	0.128133
NUBPL	-0.1712	0.966733	-1.31919	0.196732	0.387791	-5.47511	0.1712
COL6A1	-0.177667	1.03577	-1.31917	0.196739	0.387791	-5.47513	0.177667
DDX47	0.135733	0.913333	1.31915	0.196745	0.387791	-5.47516	0.135733
RALGAPA2	-0.140533	1.17353	-1.31897	0.196804	0.387792	-5.47538	0.140533
DCAF6	0.136006	1.05123	1.31795	0.197142	0.388343	-5.47665	0.136006
SIRT3	0.214133	0.972333	1.31745	0.197305	0.388508	-5.47727	0.214133
ORC3	0.140467	1.0497	1.31728	0.197363	0.388508	-5.47748	0.140467
USP11	-0.135933	1.02017	-1.31716	0.197403	0.388508	-5.47763	0.135933
ABHD16A	0.1104	0.975867	1.31633	0.197676	0.388826	-5.47866	0.1104
SLC38A10	-0.2436	1.15587	-1.31631	0.197682	0.388826	-5.47868	0.2436
HGS	0.124733	1.0347	1.31547	0.197963	0.389263	-5.47974	0.124733
MOGS	0.1268	1.03473	1.31365	0.198567	0.390303	-5.48199	0.1268
TOLLIP	-0.1494	0.935367	-1.31352	0.19861	0.390303	-5.48216	0.1494
MRPS31	0.149467	0.926733	1.31225	0.199032	0.391015	-5.48373	0.149467
ATXN3	0.258221	1.52984	1.31202	0.199112	0.391055	-5.48402	0.258221
MEPCE	-0.125	0.969433	-1.31179	0.199185	0.391063	-5.4843	0.125
ASNS	0.165533	0.909767	1.31149	0.199286	0.391063	-5.48467	0.165533
IGKV2D-24	-0.312067	1.04337	-1.31147	0.199293	0.391063	-5.4847	0.312067
KRT23	-0.602492	1.52531	-1.31112	0.19941	0.391095	-5.48513	0.602492
MRPS35	0.1536	0.9146	1.31107	0.199428	0.391095	-5.4852	0.1536
EIF3I	0.111267	1.0643	1.3108	0.199518	0.391156	-5.48554	0.111267
NAXD	-0.1532	0.991267	-1.31059	0.199587	0.391173	-5.48579	0.1532
CDH13	-0.429933	1.13943	-1.30954	0.199938	0.391746	-5.48709	0.429933
ZC3H7A	0.135867	0.9876	1.30883	0.200175	0.392086	-5.48797	0.135867
RER1	-0.247092	1.27563	-1.30867	0.200231	0.392086	-5.48817	0.247092
TBC1D17	-0.103933	1.07957	-1.30847	0.200296	0.392098	-5.48841	0.103933
ITPR1	0.1184	1.0934	1.30703	0.200781	0.392862	-5.4902	0.1184
MAP4	-0.151533	0.999367	-1.30695	0.200806	0.392862	-5.49029	0.151533
PANK4	-0.169267	1.00257	-1.30565	0.201241	0.393598	-5.4919	0.169267
JCHAIN	-0.499133	1.12637	-1.30514	0.201415	0.393821	-5.49254	0.499133
ATP2A2	0.405333	0.674333	1.3048	0.201528	0.393866	-5.49295	0.405333
SYNCRIP	0.126533	0.997867	1.30471	0.201557	0.393866	-5.49306	0.126533
PIP4K2C	-0.1352	0.991267	-1.30421	0.201726	0.394079	-5.49368	0.1352
DBH	-0.2524	1.31213	-1.30352	0.201961	0.394363	-5.49453	0.2524
SPECC1L	-0.1102	1.04837	-1.30343	0.201991	0.394363	-5.49464	0.1102
GRK2	0.144	0.954867	1.30268	0.202242	0.394626	-5.49556	0.144
UCKL1	0.108533	1.0932	1.30267	0.202245	0.394626	-5.49558	0.108533
TMEM65	0.142447	0.998775	1.30228	0.202378	0.394736	-5.49606	0.142447
TOE1	0.118683	1.11853	1.30198	0.20248	0.394736	-5.49643	0.118683
RAD21	0.103733	1.05967	1.30197	0.202481	0.394736	-5.49643	0.103733
ZNF629	0.167358	1.2184	1.30131	0.202706	0.395057	-5.49725	0.167358
GOLPH3L	-0.112867	1.0597	-1.30052	0.202971	0.395351	-5.49822	0.112867
LRRC32	-0.171508	1.17801	-1.30029	0.203051	0.395351	-5.49851	0.171508
CD34	-0.203467	1.10973	-1.30012	0.203106	0.395351	-5.49871	0.203467
RPL3L	0.403174	0.659513	1.30001	0.203146	0.395351	-5.49886	0.403174
HOMER3	-0.224867	1.13363	-1.29998	0.203155	0.395351	-5.49889	0.224867
RTF1	-0.105667	1.0697	-1.29884	0.203542	0.395906	-5.5003	0.105667
LMNA	0.117267	1.05397	1.29878	0.203561	0.395906	-5.50036	0.117267
ZMYM2	0.136494	1.13145	1.298	0.203825	0.396302	-5.50132	0.136494
KAT8	0.142333	1.0661	1.29765	0.203944	0.396418	-5.50175	0.142333
TNNC1	0.6942	0.502567	1.29727	0.204073	0.396553	-5.50222	0.6942
DSTN	0.259133	1.15477	1.29708	0.204137	0.39656	-5.50245	0.259133
CXorf38	0.142467	1.02037	1.29626	0.204417	0.396987	-5.50346	0.142467
RBM7	0.1056	1.03887	1.29601	0.204502	0.397034	-5.50376	0.1056
MCM4	-0.363667	0.997033	-1.29493	0.20487	0.397632	-5.50509	0.363667
CDC37	0.0882	1.0245	1.29462	0.204976	0.397721	-5.50547	0.0882
PSMB8	0.227667	0.978833	1.29344	0.205379	0.398308	-5.50692	0.227667
HECA	0.1736	1.139	1.29333	0.205417	0.398308	-5.50705	0.1736
ISG15	-0.326133	1.12487	-1.29301	0.205525	0.398308	-5.50744	0.326133
CCDC93	0.104267	1.0994	1.29296	0.205542	0.398308	-5.5075	0.104267
CCDC80	-0.5572	0.902533	-1.29284	0.205584	0.398308	-5.50766	0.5572
CHMP2B	-0.239467	0.9512	-1.29267	0.205641	0.398308	-5.50786	0.239467
ZNF24	-0.106238	1.08357	-1.29222	0.205794	0.398489	-5.50841	0.106238
MRPL14	-0.1798	1.02163	-1.29147	0.206053	0.398809	-5.50933	0.1798
OTUD6B	-0.133354	1.12478	-1.29139	0.20608	0.398809	-5.50943	0.133354
COMMD2	-0.1356	1.04133	-1.29119	0.206146	0.39882	-5.50967	0.1356
RPS21	0.1908	1.1214	1.29044	0.206405	0.399203	-5.51059	0.1908
KTN1	0.1038	1.03303	1.29024	0.206473	0.399218	-5.51083	0.1038
STAT3	0.191933	1.14323	1.289	0.206899	0.399851	-5.51235	0.191933
ITGB2	0.208133	0.991933	1.28893	0.206922	0.399851	-5.51243	0.208133
UGP2	0.271667	0.789233	1.28798	0.207248	0.400363	-5.51359	0.271667
SYNC	-0.187001	1.09031	-1.28759	0.207382	0.400506	-5.51406	0.187001
ATP2C1	-0.1082	1.04183	-1.28739	0.207453	0.400525	-5.51432	0.1082
PLEKHA5	-0.155267	1.12177	-1.28687	0.207631	0.400752	-5.51495	0.155267
CUL1	0.0912	1.09487	1.28626	0.20784	0.401014	-5.51569	0.0912
PIGT	0.136133	1.0994	1.28606	0.207911	0.401014	-5.51594	0.136133
PRTN3	0.290933	1.11547	1.28564	0.208054	0.401014	-5.51644	0.290933
SREK1	-0.176467	1.1847	-1.28561	0.208065	0.401014	-5.51648	0.176467
AIMP2	0.138867	1.09083	1.28559	0.20807	0.401014	-5.5165	0.138867
CALD1	-0.347733	1.06807	-1.285	0.208277	0.401194	-5.51723	0.347733
PLXDC2	-0.217333	1.12033	-1.28493	0.208301	0.401194	-5.51731	0.217333
TSC1	-0.136	1.142	-1.28464	0.208401	0.401194	-5.51767	0.136
RPS15	0.143467	0.969467	1.28462	0.208407	0.401194	-5.51769	0.143467
CPEB2	1.26418	1.47443	1.28372	0.208716	0.401672	-5.51878	1.26418
CHST10	0.277467	1.21273	1.28354	0.20878	0.401678	-5.519	0.277467
SLC39A7	-0.274933	1.1722	-1.28319	0.208901	0.401704	-5.51943	0.274933
OSBPL1A	-0.090981	1.08947	-1.28273	0.20906	0.401704	-5.51999	0.090981
EIF1AD	-0.12922	1.08943	-1.28262	0.209097	0.401704	-5.52012	0.12922
YES1	0.113133	1.02037	1.28262	0.209098	0.401704	-5.52012	0.113133
CHI3L2	0.257867	1.044	1.28262	0.209098	0.401704	-5.52012	0.257867
SHARPIN	0.0892436	0.727091	1.2823	0.209207	0.401797	-5.5205	0.0892436
RPLP2	0.161467	1.13913	1.28208	0.209284	0.401829	-5.52077	0.161467
RBM28	0.137267	0.974633	1.28179	0.209384	0.401902	-5.52112	0.137267
H2AC12	-0.257733	0.7226	-1.28077	0.209739	0.402467	-5.52237	0.257733
ARMCX3	-0.2016	0.9176	-1.28056	0.20981	0.402469	-5.52262	0.2016
LLPH	0.1416	1.12033	1.28041	0.209862	0.402469	-5.5228	0.1416
MCAT	0.101467	1.01453	1.27813	0.210655	0.403873	-5.52557	0.101467
WIZ	-0.4648	1.28053	-1.27778	0.210778	0.403992	-5.52599	0.4648
PFDN1	-0.1526	1.0681	-1.27751	0.21087	0.40405	-5.52631	0.1526
C18orf25	0.268973	1.21554	1.27721	0.210977	0.404138	-5.52669	0.268973
FHOD1	0.12	0.8928	1.27652	0.211218	0.404481	-5.52752	0.12
QPCTL	0.188738	1.11647	1.27609	0.211365	0.404647	-5.52803	0.188738
ADAM9	0.251933	1.16943	1.27531	0.211639	0.405054	-5.52898	0.251933
UBR5	0.105933	1.03337	1.27509	0.211717	0.405086	-5.52925	0.105933
NME7	0.130133	1.0388	1.27437	0.211967	0.405446	-5.53012	0.130133
GTF3C5	0.118267	0.998	1.27409	0.212066	0.405517	-5.53046	0.118267
PSMB7	0.127	1.07003	1.27163	0.212927	0.407047	-5.53343	0.127
HYPK	0.175	1.0955	1.27099	0.213152	0.407243	-5.5342	0.175
SPICE1	-0.2308	1.04793	-1.27089	0.213186	0.407243	-5.53431	0.2308
SH3BP4	0.11857	1.17782	1.27081	0.213215	0.407243	-5.53441	0.11857
CRAT	0.3178	0.7187	1.2706	0.213288	0.407265	-5.53466	0.3178
CARS2	0.249133	0.836833	1.26957	0.213652	0.407841	-5.53591	0.249133
RBM14	0.110533	1.0106	1.26878	0.21393	0.408255	-5.53686	0.110533
FBXO7	-0.263867	1.0972	-1.26828	0.214106	0.408472	-5.53746	0.263867
LASP1	-0.233867	0.943133	-1.26788	0.214247	0.408596	-5.53795	0.233867
TTC5	0.154175	1.01476	1.26774	0.214295	0.408596	-5.53811	0.154175
NKTR	0.173867	1.07347	1.26679	0.214629	0.409116	-5.53925	0.173867
ATL3	0.1472	1.16547	1.26563	0.215041	0.409782	-5.54065	0.1472
PRKAR1A	0.0845333	1.05827	1.2649	0.2153	0.410049	-5.54153	0.0845333
GPR107	0.153686	1.20191	1.26488	0.215305	0.410049	-5.54155	0.153686
EIF2B3	-0.0946	1.12443	-1.26336	0.215845	0.410861	-5.54337	0.0946
TRIP11	0.0853333	1.02073	1.26332	0.215856	0.410861	-5.54341	0.0853333
PDLIM1	0.116467	1.05803	1.26293	0.215997	0.410953	-5.54389	0.116467
CPOX	0.129133	1.09057	1.26284	0.216029	0.410953	-5.544	0.129133
SEPHS1	-0.109067	1.10147	-1.26233	0.21621	0.411106	-5.54461	0.109067
FER	-0.205	1.1145	-1.26216	0.216268	0.411106	-5.5448	0.205
BGN	-0.171867	1.0124	-1.26208	0.216296	0.411106	-5.5449	0.171867
MRPS30	0.130827	0.982266	1.26163	0.216457	0.411293	-5.54544	0.130827
BICD2	-0.0952	1.0552	-1.25957	0.21719	0.412567	-5.54791	0.0952
ANAPC16	-0.116227	1.07718	-1.25926	0.217299	0.412656	-5.54827	0.116227
VIRMA	0.133133	0.9987	1.25885	0.217447	0.412717	-5.54877	0.133133
GSTM5	-0.34667	1.52355	-1.25882	0.217456	0.412717	-5.5488	0.34667
FKBP10	-0.277333	1.19007	-1.25847	0.21758	0.412834	-5.54922	0.277333
ARHGAP27	0.101906	1.14619	1.2567	0.218213	0.41384	-5.55133	0.101906
FBXL17	0.174396	1.13072	1.25664	0.218236	0.41384	-5.55141	0.174396
DSN1	-0.106102	1.15634	-1.25633	0.218346	0.413929	-5.55178	0.106102
STX7	-0.144067	1.0959	-1.25597	0.218476	0.414056	-5.55221	0.144067
RPL28	-0.208333	1.0365	-1.25494	0.218845	0.414637	-5.55344	0.208333
PNPO	-0.142467	0.962633	-1.25439	0.219041	0.41489	-5.55409	0.142467
SPEG	0.319588	0.690894	1.25411	0.21914	0.414958	-5.55442	0.319588
NRDE2	-0.127903	1.0944	-1.25372	0.219282	0.415108	-5.55489	0.127903
CFL1	-0.107867	0.978867	-1.25275	0.21963	0.415646	-5.55604	0.107867
MT-CO2	0.213067	0.875867	1.25231	0.219786	0.415823	-5.55656	0.213067
TGFBI	-0.172733	1.1217	-1.25162	0.220036	0.416131	-5.55739	0.172733
NECTIN2	0.122667	1.1054	1.25151	0.220075	0.416131	-5.55752	0.122667
IGSF10	-0.180675	1.10691	-1.24955	0.22078	0.41724	-5.55984	0.180675
ATPAF2	0.242445	0.84964	1.24945	0.220818	0.41724	-5.55997	0.242445
CDC40	0.101933	1.0927	1.24936	0.220851	0.41724	-5.56008	0.101933
MED21	-0.205787	1.25109	-1.24918	0.220916	0.417243	-5.56029	0.205787
TMEM87A	0.143867	1.093	1.24873	0.221075	0.417425	-5.56082	0.143867
COQ5	0.326733	0.8171	1.24808	0.221311	0.417751	-5.56159	0.326733
NOSTRIN	0.1528	1.2116	1.24681	0.221771	0.418466	-5.5631	0.1528
ISCA2	0.175467	1.04633	1.24668	0.221817	0.418466	-5.56325	0.175467
SNX6	0.112933	1.02093	1.24559	0.222212	0.419093	-5.56454	0.112933
TRPM4	0.112178	1.10062	1.24529	0.222322	0.419179	-5.5649	0.112178
MAP2K2	-0.116667	0.963067	-1.24346	0.222986	0.420272	-5.56706	0.116667
MAN2B1	0.1184	1.0854	1.24334	0.223029	0.420272	-5.5672	0.1184
KLHL40	0.502969	0.451547	1.24305	0.223133	0.420303	-5.56754	0.502969
GUCY1A1	-0.14269	1.01616	-1.24294	0.223172	0.420303	-5.56767	0.14269
TBCK	0.152733	1.18877	1.24274	0.223248	0.420324	-5.56791	0.152733
RAVER1	0.259067	1.11707	1.24244	0.223355	0.420371	-5.56826	0.259067
SFXN2	0.207733	0.9474	1.24232	0.2234	0.420371	-5.56841	0.207733
GATAD2A	0.133133	1.07437	1.2418	0.223591	0.420536	-5.56903	0.133133
H2BC13	0.184278	0.839669	1.24173	0.223615	0.420536	-5.56911	0.184278
UBE2L3	0.0994667	1.09107	1.24152	0.22369	0.420558	-5.56935	0.0994667
TRAP1	0.179733	0.842267	1.24052	0.224057	0.421	-5.57054	0.179733
XPO5	0.2094	1.18877	1.24048	0.224068	0.421	-5.57057	0.2094
MYOZ2	0.52877	0.537813	1.24022	0.224163	0.421	-5.57088	0.52877
RPL17	0.1382	0.958367	1.24007	0.224218	0.421	-5.57106	0.1382
TAPBPL	0.252868	0.636287	1.24	0.224244	0.421	-5.57114	0.252868
TMX3	0.0927775	1.01843	1.23976	0.224334	0.421049	-5.57143	0.0927775
RHEB	-0.137867	0.903933	-1.23874	0.224705	0.421561	-5.57263	0.137867
TJP2	0.124	1.08027	1.23866	0.224735	0.421561	-5.57273	0.124
PPIG	0.1474	1.08803	1.23827	0.224876	0.421695	-5.57318	0.1474
ACAT1	0.226533	0.791333	1.23811	0.224934	0.421695	-5.57337	0.226533
TMEM9B	0.141533	0.9659	1.23773	0.225074	0.421838	-5.57382	0.141533
SGCG	0.450966	0.510703	1.23735	0.225213	0.421978	-5.57427	0.450966
DUOXA1	-0.102733	1.05437	-1.23621	0.225631	0.422522	-5.57561	0.102733
IGHV4-30-2	-0.235333	1.08747	-1.2362	0.225633	0.422522	-5.57561	0.235333
RIOX2	-0.136933	1.06907	-1.23603	0.225695	0.422522	-5.57582	0.136933
MYH3	0.556867	0.5757	1.23544	0.225912	0.422808	-5.57651	0.556867
MECP2	0.118067	1.0299	1.23494	0.226095	0.423027	-5.5771	0.118067
ZW10	0.1888	1.19667	1.2347	0.226186	0.423027	-5.57739	0.1888
IQGAP2	0.161667	1.0993	1.23447	0.22627	0.423027	-5.57766	0.161667
TMED3	0.1904	1.12107	1.2343	0.226333	0.423027	-5.57786	0.1904
SUMF1	-0.1718	1.1483	-1.23425	0.226349	0.423027	-5.57791	0.1718
SAT2	0.106067	1.0961	1.23299	0.226813	0.423659	-5.57939	0.106067
PDF	0.1214	0.9625	1.23298	0.226816	0.423659	-5.5794	0.1214
EMD	-0.110333	1.1301	-1.23274	0.226904	0.423704	-5.57968	0.110333
NIPSNAP3B	0.4446	0.611567	1.23247	0.227006	0.423775	-5.58001	0.4446
MYPN	0.34183	0.69996	1.23199	0.227181	0.423982	-5.58056	0.34183
PITPNM1	0.106867	1.0209	1.2317	0.227288	0.424061	-5.5809	0.106867
RBCK1	0.0908771	1.03338	1.23129	0.227441	0.424226	-5.58139	0.0908771
DTYMK	0.100667	1.00873	1.23033	0.227795	0.424755	-5.58251	0.100667
TACC2	0.107667	1.02977	1.23017	0.227853	0.424755	-5.5827	0.107667
DUSP3	0.362933	0.889333	1.22989	0.227956	0.424827	-5.58302	0.362933
NDUFS5	0.3264	1.01227	1.22931	0.228169	0.425086	-5.5837	0.3264
EIF2A	0.0964	1.0516	1.22916	0.228224	0.425086	-5.58387	0.0964
ATP8B1	0.129163	1.12167	1.22837	0.228518	0.425432	-5.5848	0.129163
NUCB2	-0.141067	1.1036	-1.22832	0.228538	0.425432	-5.58486	0.141067
DPP8	0.0908246	1.10796	1.22772	0.228757	0.425718	-5.58555	0.0908246
NIPSNAP3A	0.1992	0.9006	1.22724	0.228937	0.425926	-5.58612	0.1992
BDH2	-0.1566	0.946367	-1.22698	0.229032	0.425926	-5.58642	0.1566
SELENON	0.0890182	0.91455	1.22676	0.229115	0.425926	-5.58668	0.0890182
PARP10	-0.1016	1.00373	-1.22672	0.229128	0.425926	-5.58673	0.1016
ATP5F1A	0.220867	0.779567	1.22639	0.22925	0.425926	-5.58711	0.220867
DDX39A	0.193467	1.051	1.22638	0.229255	0.425926	-5.58713	0.193467
PBRM1	0.117933	1.08163	1.22551	0.229577	0.426377	-5.58814	0.117933
TFG	-0.172133	1.1314	-1.22538	0.229627	0.426377	-5.5883	0.172133
PTGS1	0.177267	1.07583	1.2244	0.22999	0.426929	-5.58943	0.177267
CAVIN4	0.508643	0.494663	1.22398	0.230145	0.427098	-5.58992	0.508643
COX6C	0.330067	0.672033	1.22367	0.230261	0.427133	-5.59028	0.330067
MMP15	-0.20075	1.14468	-1.22359	0.230293	0.427133	-5.59038	0.20075
SURF6	0.126133	0.996467	1.22326	0.230416	0.427241	-5.59077	0.126133
NOP10	-0.147188	1.10487	-1.22247	0.230709	0.427651	-5.59168	0.147188
CSNK2A1	0.0981333	1.0894	1.22231	0.230768	0.427651	-5.59187	0.0981333
EIF4A2	0.112267	1.02053	1.22214	0.230832	0.427651	-5.59207	0.112267
TNIP2	0.108346	1.00414	1.22188	0.230928	0.42771	-5.59237	0.108346
CHMP4A	-0.1042	0.8973	-1.2204	0.231481	0.428452	-5.59409	0.1042
SNU13	0.153859	1.01374	1.22019	0.231561	0.428452	-5.59434	0.153859
CAMK2B	0.216333	0.865167	1.22016	0.231569	0.428452	-5.59437	0.216333
STARD10	0.142667	1.12773	1.21979	0.231707	0.428452	-5.59479	0.142667
HGH1	-0.1444	1.01253	-1.21979	0.231711	0.428452	-5.5948	0.1444
UBE2I	0.1838	1.1097	1.21976	0.231719	0.428452	-5.59483	0.1838
SLC44A2	0.213667	1.16357	1.21908	0.231975	0.428702	-5.59562	0.213667
MYH6	0.47678	0.578515	1.21906	0.231983	0.428702	-5.59565	0.47678
GDF10	-0.322533	0.9344	-1.21853	0.23218	0.428945	-5.59626	0.322533
SLC30A9	0.142733	0.984033	1.21821	0.2323	0.429018	-5.59663	0.142733
MLKL	-0.108832	0.980114	-1.21808	0.23235	0.429018	-5.59679	0.108832
EPHX2	-0.156133	0.973867	-1.21719	0.232684	0.429516	-5.59782	0.156133
ERBIN	0.0931333	0.997633	1.21696	0.232767	0.429549	-5.59808	0.0931333
ACYP2	0.335533	0.695433	1.21668	0.232874	0.429626	-5.59841	0.335533
ALDH4A1	0.2318	0.8347	1.21635	0.232997	0.429732	-5.59879	0.2318
UBTD2	-0.121333	1.2136	-1.2156	0.233279	0.430133	-5.59966	0.121333
DUOX2	-0.310067	1.10437	-1.21448	0.233699	0.430685	-5.60095	0.310067
RAMAC	0.143933	1.0509	1.21446	0.233709	0.430685	-5.60098	0.143933
LSM6	-0.130267	1.0488	-1.21418	0.233812	0.430754	-5.6013	0.130267
CTSC	-0.557267	1.39423	-1.21341	0.234102	0.431169	-5.60219	0.557267
LMF2	0.200933	1.13673	1.21313	0.234208	0.431243	-5.60251	0.200933
UBR1	0.169755	1.21029	1.21259	0.234411	0.431476	-5.60314	0.169755
WDSUB1	0.116067	0.9809	1.21211	0.234593	0.431476	-5.60369	0.116067
AHCYL2	0.121933	1.09237	1.21209	0.234599	0.431476	-5.60371	0.121933
RAB1A	0.1102	1.05923	1.21183	0.234699	0.431476	-5.60402	0.1102
MRPS28	0.151	0.9689	1.21175	0.234731	0.431476	-5.60412	0.151
GPT2	-0.196333	1.05223	-1.21161	0.234782	0.431476	-5.60427	0.196333
LRCH4	-0.1692	1.11013	-1.21155	0.234806	0.431476	-5.60435	0.1692
MYL2	0.4822	0.450033	1.21104	0.234996	0.431476	-5.60493	0.4822
THUMPD3	0.160422	1.21524	1.21098	0.23502	0.431476	-5.605	0.160422
VPS41	0.0948351	1.07259	1.21095	0.235031	0.431476	-5.60503	0.0948351
NSRP1	0.1298	1.0905	1.21072	0.235119	0.431476	-5.6053	0.1298
EIF2B2	0.116067	1.0221	1.21072	0.235119	0.431476	-5.6053	0.116067
NDUFA2	0.297333	0.918733	1.21041	0.235237	0.431498	-5.60566	0.297333
LDAH	-0.161662	1.15637	-1.21034	0.235262	0.431498	-5.60574	0.161662
PIGK	0.105928	1.07069	1.20999	0.235396	0.431624	-5.60615	0.105928
MYH7	0.488067	0.4755	1.20977	0.235477	0.431654	-5.60639	0.488067
RBM6	0.0915333	0.976167	1.20922	0.235687	0.43184	-5.60703	0.0915333
PRRX1	0.197696	1.35436	1.20916	0.23571	0.43184	-5.6071	0.197696
TNNI1	0.469133	0.471767	1.20896	0.235784	0.431857	-5.60733	0.469133
ABL2	0.115464	1.01954	1.20851	0.235955	0.43205	-5.60785	0.115464
PYCR1	-0.777667	1.05217	-1.20687	0.236576	0.432993	-5.60973	0.777667
NUDT16	0.1006	0.936367	1.20668	0.236647	0.432993	-5.60995	0.1006
CASQ2	0.630133	0.453867	1.20663	0.236667	0.432993	-5.61001	0.630133
PARD3B	0.264467	1.01577	1.20618	0.236838	0.433185	-5.61053	0.264467
NUB1	-0.162933	1.01127	-1.20578	0.236991	0.433345	-5.61099	0.162933
LMAN1	-0.1234	0.995233	-1.20557	0.23707	0.433369	-5.61123	0.1234
SLC16A7	0.224267	1.08333	1.20507	0.23726	0.433597	-5.6118	0.224267
EXOC3	0.112333	1.0743	1.20389	0.237712	0.434303	-5.61317	0.112333
BCLAF1	0.0989333	1.05753	1.20356	0.237837	0.434399	-5.61354	0.0989333
AP1M1	0.1108	1.0548	1.20319	0.237976	0.434399	-5.61396	0.1108
TRIM28	0.1296	1.02533	1.2031	0.238013	0.434399	-5.61407	0.1296
RNF31	0.123333	1.02367	1.20306	0.238028	0.434399	-5.61412	0.123333
NGRN	0.141709	1.01752	1.20254	0.238224	0.434562	-5.61471	0.141709
THUMPD1	0.1728	0.987333	1.20239	0.238283	0.434562	-5.61488	0.1728
PAAF1	-0.1054	0.919433	-1.2022	0.238353	0.434562	-5.6151	0.1054
CYC1	0.1596	0.980933	1.20211	0.23839	0.434562	-5.61521	0.1596
FAP	-0.368093	1.29889	-1.20196	0.238446	0.434562	-5.61537	0.368093
GCN1	0.109333	1.06573	1.20142	0.238652	0.43481	-5.61599	0.109333
VASN	0.178333	1.1325	1.20126	0.238714	0.43481	-5.61618	0.178333
F5	0.4344	1.25167	1.20066	0.238945	0.435111	-5.61687	0.4344
UTP3	0.122891	1.0877	1.20009	0.239161	0.435383	-5.61751	0.122891
UBE2R2	-0.169	1.19143	-1.1976	0.240116	0.436965	-5.62036	0.169
MYL3	0.519533	0.501433	1.1974	0.240191	0.436965	-5.62059	0.519533
MRPL54	0.139467	1.0062	1.19717	0.240281	0.436965	-5.62085	0.139467
TCF20	-0.154067	1.07817	-1.19713	0.240294	0.436965	-5.6209	0.154067
ACTR5	0.0877698	0.973175	1.19654	0.240524	0.437263	-5.62158	0.0877698
PLEC	0.116667	0.976933	1.19593	0.240758	0.437567	-5.62227	0.116667
RIDA	-0.119	0.930633	-1.19482	0.241186	0.438224	-5.62354	0.119
CWC27	0.169733	1.23873	1.19448	0.241317	0.438242	-5.62393	0.169733
KIAA1143	0.153933	0.9837	1.19445	0.241328	0.438242	-5.62396	0.153933
ERI3	0.1642	1.07783	1.1938	0.241579	0.438575	-5.6247	0.1642
TMED1	0.146728	1.24964	1.19255	0.24206	0.439121	-5.62612	0.146728
HSPA12B	-0.145533	1.0659	-1.19226	0.24217	0.439121	-5.62645	0.145533
YJU2	-0.1418	0.955367	-1.19213	0.242222	0.439121	-5.6266	0.1418
SUGP2	-0.116133	1.0024	-1.19196	0.242289	0.439121	-5.6268	0.116133
HHATL	0.477867	0.670867	1.19181	0.242347	0.439121	-5.62697	0.477867
RBFA	-0.152052	1.00102	-1.19169	0.242391	0.439121	-5.6271	0.152052
OXCT1	-0.307467	0.8718	-1.19163	0.242416	0.439121	-5.62717	0.307467
TUBA1C	0.0938	1.0301	1.1916	0.242428	0.439121	-5.6272	0.0938
CHD4	0.0984667	1.05717	1.19147	0.242478	0.439121	-5.62735	0.0984667
MSRB2	-0.162133	0.978133	-1.19127	0.242554	0.439138	-5.62758	0.162133
MYL4	0.555267	1.12583	1.19041	0.242889	0.439565	-5.62856	0.555267
DIAPH2	0.111467	1.099	1.19018	0.242976	0.439565	-5.62882	0.111467
POLR2H	0.118	1.18053	1.19015	0.242989	0.439565	-5.62885	0.118
NDUFB1	0.239333	0.763533	1.1896	0.243201	0.439827	-5.62947	0.239333
CD93	0.175333	1.1594	1.18808	0.243789	0.44077	-5.6312	0.175333
DLAT	0.235467	0.803667	1.18746	0.244033	0.44103	-5.63191	0.235467
APOBEC2	0.510754	0.481019	1.18737	0.244066	0.44103	-5.63201	0.510754
EXOC6	0.111467	1.0946	1.18719	0.244135	0.441033	-5.63221	0.111467
AKT1S1	-0.152267	0.946867	-1.18603	0.244588	0.441702	-5.63352	0.152267
DCN	-0.208667	1.10093	-1.1859	0.244639	0.441702	-5.63367	0.208667
TMEM230	0.0970332	0.932345	1.1848	0.245069	0.442196	-5.63492	0.0970332
S100A13	-0.167867	1.0242	-1.18477	0.24508	0.442196	-5.63495	0.167867
DHX38	0.110467	1.0935	1.18468	0.245113	0.442196	-5.63505	0.110467
UTP20	-0.127067	1.07533	-1.18321	0.245689	0.443041	-5.63672	0.127067
FOLR2	0.220017	1.03452	1.18313	0.245716	0.443041	-5.6368	0.220017
AP3M1	0.125133	1.0961	1.18264	0.245908	0.443102	-5.63735	0.125133
RAP1GAP	-0.207	0.955633	-1.18252	0.245958	0.443102	-5.6375	0.207
ANXA3	0.1828	1.07627	1.18233	0.246031	0.443102	-5.63771	0.1828
AGAP1	-0.162333	1.1171	-1.18232	0.246036	0.443102	-5.63773	0.162333
MGMT	-0.1282	1.0101	-1.18216	0.246099	0.443102	-5.63791	0.1282
CAPN2	0.0948	0.996933	1.18202	0.246153	0.443102	-5.63806	0.0948
DBR1	0.118733	1.03723	1.18098	0.246559	0.443551	-5.63923	0.118733
MAP1LC3B	0.148067	1.02663	1.18097	0.246564	0.443551	-5.63925	0.148067
TMED4	0.123867	0.990933	1.18086	0.246604	0.443551	-5.63936	0.123867
CCDC9	0.1088	1.10693	1.18062	0.246699	0.443601	-5.63964	0.1088
KAT5	0.104733	1.1459	1.17949	0.247141	0.444275	-5.64091	0.104733
EMC10	-0.209	1.20523	-1.17855	0.24751	0.444803	-5.64197	0.209
CCDC102A	-0.119333	1.12527	-1.17828	0.247616	0.444803	-5.64227	0.119333
GNG11	-0.112133	1.0616	-1.17823	0.247637	0.444803	-5.64233	0.112133
AKR1A1	-0.134867	1.03183	-1.17764	0.24787	0.444843	-5.643	0.134867
NFATC4	0.155406	0.936999	1.17752	0.247917	0.444843	-5.64313	0.155406
MICALL2	0.2096	1.18327	1.17746	0.247941	0.444843	-5.6432	0.2096
STBD1	0.418667	0.5618	1.17742	0.247955	0.444843	-5.64324	0.418667
RASAL1	-0.136867	1.04937	-1.17732	0.247996	0.444843	-5.64336	0.136867
NDUFB11	0.119178	1.05352	1.17641	0.248351	0.445314	-5.64437	0.119178
SYN1	-0.2726	1.13663	-1.1763	0.248394	0.445314	-5.6445	0.2726
ARHGEF18	-0.089	1.05023	-1.17572	0.248622	0.445594	-5.64515	0.089
RSBN1	0.0857677	1.07007	1.17557	0.248685	0.445594	-5.64533	0.0857677
PAN3	-0.0640629	1.00458	-1.17476	0.249002	0.446042	-5.64623	0.0640629
SAP130	0.1162	0.9855	1.17454	0.249088	0.446074	-5.64647	0.1162
TTC7B	0.110333	0.916033	1.17429	0.249188	0.446113	-5.64676	0.110333
GRSF1	0.1112	0.984667	1.17399	0.249307	0.446113	-5.6471	0.1112
MACO1	-0.104267	1.02473	-1.17397	0.249312	0.446113	-5.64711	0.104267
SYAP1	0.1086	1.0529	1.17356	0.249477	0.446287	-5.64758	0.1086
CCDC22	-0.1348	1.10253	-1.17314	0.249642	0.44646	-5.64805	0.1348
IRAG1	-0.2436	1.14193	-1.17264	0.249841	0.446695	-5.64861	0.2436
COG7	0.107467	0.994933	1.17221	0.250009	0.446875	-5.64909	0.107467
RHBDF1	-0.238333	1.21243	-1.17099	0.250491	0.447615	-5.65045	0.238333
COQ8A	0.321733	0.668267	1.17063	0.250633	0.447748	-5.65086	0.321733
LGALS3BP	0.320067	0.9455	1.17019	0.25081	0.44786	-5.65136	0.320067
TRIP4	-0.0969748	1.03566	-1.17002	0.250877	0.44786	-5.65154	0.0969748
CNTFR	-0.136867	1.04323	-1.1697	0.251002	0.44786	-5.6519	0.136867
LSM4	-0.111867	1.17473	-1.16963	0.251031	0.44786	-5.65198	0.111867
RPS24	-0.1288	1.05167	-1.16962	0.251035	0.44786	-5.65199	0.1288
DAB2	-0.263467	1.22233	-1.16938	0.251131	0.44791	-5.65226	0.263467
JSRP1	0.5022	0.463821	1.16833	0.251547	0.448532	-5.65343	0.5022
MAP1A	-0.182667	1.06393	-1.16777	0.251769	0.448806	-5.65406	0.182667
MRPS26	0.122467	0.956433	1.16719	0.251998	0.449093	-5.6547	0.122467
DHX30	0.0989333	1.036	1.16652	0.252268	0.449453	-5.65546	0.0989333
EFEMP1	0.214733	1.18737	1.16616	0.25241	0.449585	-5.65585	0.214733
HSPA9	0.1908	0.8476	1.16585	0.252535	0.449686	-5.6562	0.1908
MRPL2	0.184467	0.8767	1.16543	0.252701	0.44986	-5.65667	0.184467
MMP23B	-0.183067	1.11053	-1.16483	0.252941	0.450068	-5.65734	0.183067
IDH2	0.354933	0.627533	1.16465	0.253012	0.450068	-5.65754	0.354933
PRMT3	0.141133	1.05103	1.16457	0.253045	0.450068	-5.65763	0.141133
PECR	0.200333	1.03663	1.16445	0.253091	0.450068	-5.65776	0.200333
TDRP	-0.11521	1.17163	-1.16403	0.253258	0.450212	-5.65822	0.11521
WDR7	0.1252	1.17573	1.16391	0.253308	0.450212	-5.65836	0.1252
SLC44A1	0.109368	1.09745	1.16337	0.253521	0.450469	-5.65896	0.109368
GSTP1	0.1678	1.1327	1.16303	0.253658	0.450591	-5.65934	0.1678
MYOZ1	0.400667	0.5408	1.16223	0.253977	0.450969	-5.66023	0.400667
NUMA1	0.0972667	1.06183	1.16216	0.254007	0.450969	-5.66031	0.0972667
RFX1	0.0973616	0.972731	1.16194	0.254094	0.451002	-5.66055	0.0973616
UBE2E1	0.130333	1.06657	1.16161	0.254227	0.451069	-5.66092	0.130333
PPTC7	0.289467	0.9948	1.16144	0.254294	0.451069	-5.6611	0.289467
FAM169A	-0.1448	1.1232	-1.16133	0.254337	0.451069	-5.66122	0.1448
GNL2	0.2016	1.08707	1.16065	0.254612	0.451436	-5.66199	0.2016
SLC25A4	0.422733	0.580367	1.1604	0.25471	0.451487	-5.66226	0.422733
CAPG	-0.125333	1.04713	-1.15999	0.254876	0.451602	-5.66272	0.125333
BORCS6	-0.123867	1.09547	-1.15972	0.254983	0.451602	-5.66301	0.123867
SLC43A1	0.253333	0.985533	1.15962	0.255024	0.451602	-5.66313	0.253333
FAM91A1	0.116	1.06327	1.15929	0.255156	0.451602	-5.66349	0.116
PFN1	-0.1116	1.00547	-1.15924	0.255177	0.451602	-5.66355	0.1116
FILIP1L	-0.283067	1.1348	-1.15913	0.255223	0.451602	-5.66368	0.283067
RPL32	0.104733	1.03083	1.15887	0.255326	0.451602	-5.66396	0.104733
HEBP1	-0.121	1.04743	-1.15882	0.255346	0.451602	-5.66402	0.121
TKT	-0.158867	1.0007	-1.15857	0.255446	0.451602	-5.66429	0.158867
TLN1	-0.1402	1.0693	-1.15845	0.255496	0.451602	-5.66443	0.1402
CD276	-0.3648	1.249	-1.15837	0.255527	0.451602	-5.66452	0.3648
SYF2	0.104067	1.12083	1.15815	0.255615	0.451637	-5.66476	0.104067
RAB33B	0.0926667	1.0026	1.15657	0.256251	0.452639	-5.66651	0.0926667
QRICH1	0.0883333	0.997433	1.15607	0.256451	0.45285	-5.66706	0.0883333
ADA2	-0.149553	1.09469	-1.15593	0.256507	0.45285	-5.66721	0.149553
LYRM4	0.162267	0.8812	1.15514	0.256828	0.453294	-5.66809	0.162267
BABAM1	-0.133333	0.958733	-1.15434	0.257151	0.453744	-5.66898	0.133333
MTHFD1	-0.0871333	0.968167	-1.15378	0.257374	0.454015	-5.66959	0.0871333
CAPRIN1	0.119267	1.09477	1.15354	0.257473	0.454069	-5.66986	0.119267
CD2BP2	0.132333	1.07783	1.1531	0.257652	0.45422	-5.67035	0.132333
TFB1M	-0.16349	1.14916	-1.1527	0.257813	0.45422	-5.67079	0.16349
SLIT1	0.188333	1.1555	1.15266	0.257826	0.45422	-5.67082	0.188333
F9	-0.217533	1.0219	-1.15257	0.257866	0.45422	-5.67093	0.217533
PAF1	0.103933	1.05557	1.15248	0.257903	0.45422	-5.67103	0.103933
WDR19	0.125133	1.00023	1.1523	0.257975	0.454226	-5.67123	0.125133
TGFBRAP1	0.1036	1.12347	1.15208	0.258062	0.454258	-5.67147	0.1036
TMF1	0.118533	1.0318	1.15153	0.258284	0.454528	-5.67207	0.118533
SMARCA5	0.107	1.03403	1.15097	0.25851	0.454693	-5.67269	0.107
ABRAXAS2	-0.1422	1.14597	-1.15096	0.258516	0.454693	-5.6727	0.1422
PDIA4	-0.128533	1.03453	-1.15042	0.258735	0.454958	-5.6733	0.128533
SPARC	-0.506333	1.32717	-1.14985	0.258965	0.45524	-5.67392	0.506333
MSI2	0.1438	1.0861	1.14863	0.259462	0.455777	-5.67527	0.1438
GBP1	-0.3958	0.885633	-1.14862	0.259467	0.455777	-5.67528	0.3958
UFD1	0.0870667	0.964467	1.14859	0.259477	0.455777	-5.67531	0.0870667
CD59	0.187533	1.07117	1.14841	0.25955	0.455784	-5.67551	0.187533
GOPC	0.120067	1.10323	1.1481	0.259679	0.455848	-5.67585	0.120067
TBC1D10A	0.126533	1.01047	1.14798	0.259725	0.455848	-5.67598	0.126533
PSMA5	0.0934	1.08997	1.14748	0.259928	0.456084	-5.67653	0.0934
H4C1	-0.129	0.9865	-1.14723	0.260029	0.456139	-5.6768	0.129
HDDC2	-0.192867	0.966567	-1.14686	0.260183	0.456287	-5.67722	0.192867
DTWD2	0.104585	1.06055	1.14497	0.26095	0.457345	-5.67928	0.104585
ELAC2	-0.1956	1.07667	-1.14477	0.261034	0.457345	-5.67951	0.1956
KRT13	0.614267	1.4034	1.1447	0.26106	0.457345	-5.67958	0.614267
TSPAN8	-0.376267	1.1786	-1.1447	0.261063	0.457345	-5.67958	0.376267
KMT2A	0.127133	1.01963	1.14404	0.261333	0.457683	-5.68031	0.127133
MTR	-0.144267	1.05307	-1.1438	0.26143	0.457683	-5.68057	0.144267
MAPKAPK2	0.0934667	1.01447	1.14369	0.261476	0.457683	-5.68069	0.0934667
STK38L	0.1028	1.0284	1.14349	0.261555	0.457683	-5.6809	0.1028
BACH1	0.138533	0.972667	1.14338	0.261603	0.457683	-5.68103	0.138533
NLN	-0.159933	0.9767	-1.14219	0.262087	0.458409	-5.68233	0.159933
RTCA	0.0938	0.987367	1.14135	0.26243	0.458888	-5.68325	0.0938
IGLV3-19	-0.3258	1.10443	-1.14094	0.2626	0.458978	-5.6837	0.3258
ZFP91	0.1556	1.22967	1.14089	0.262621	0.458978	-5.68375	0.1556
BIN1	0.346533	0.689533	1.14037	0.262834	0.45923	-5.68432	0.346533
RFTN1	0.174467	1.14037	1.14013	0.262934	0.459238	-5.68459	0.174467
RDH11	0.130467	1.06263	1.14002	0.262978	0.459238	-5.68471	0.130467
PLD1	-0.2408	1.32787	-1.13963	0.263139	0.459397	-5.68513	0.2408
QTRT2	-0.134933	1.02327	-1.13907	0.263366	0.459672	-5.68574	0.134933
NDEL1	0.126488	1.14418	1.13879	0.263481	0.459751	-5.68604	0.126488
OR1M1	-0.292933	1.03987	-1.13813	0.263752	0.459867	-5.68676	0.292933
IPO9	0.147333	1.09553	1.13803	0.263794	0.459867	-5.68687	0.147333
VPS51	0.0998667	1.06093	1.138	0.263806	0.459867	-5.68691	0.0998667
WNK1	-0.0764667	1.0789	-1.13783	0.263875	0.459867	-5.68709	0.0764667
HTATIP2	0.185	0.966033	1.13766	0.263945	0.459867	-5.68728	0.185
KIAA2013	0.117267	1.07583	1.13761	0.263965	0.459867	-5.68733	0.117267
CAST	-0.0904	1.0582	-1.13677	0.264312	0.460349	-5.68825	0.0904
ATG4B	0.2656	1.09467	1.13621	0.264543	0.460557	-5.68886	0.2656
ADSL	-0.135133	0.967767	-1.13588	0.264681	0.460557	-5.68922	0.135133
MRPL38	0.189867	0.835867	1.13583	0.264699	0.460557	-5.68927	0.189867
ACTN2	0.4724	0.462333	1.13581	0.26471	0.460557	-5.6893	0.4724
GGA1	-0.108267	1.0518	-1.13562	0.264788	0.460571	-5.68951	0.108267
MAPT	0.286333	0.897233	1.1352	0.264959	0.460747	-5.68996	0.286333
GMPS	0.0946	1.10163	1.13478	0.265131	0.460925	-5.69041	0.0946
TYROBP	0.133685	1.16029	1.13448	0.265258	0.461024	-5.69074	0.133685
CD63	-0.218867	1.11797	-1.13418	0.265381	0.461041	-5.69107	0.218867
ADPRHL1	0.428333	0.404633	1.13412	0.265408	0.461041	-5.69114	0.428333
EXOSC8	0.128533	1.09247	1.13363	0.26561	0.46127	-5.69167	0.128533
DDX58	0.156467	1.0331	1.13305	0.265846	0.461526	-5.69229	0.156467
ELMO1	0.0941333	1.05753	1.13293	0.265897	0.461526	-5.69242	0.0941333
MGP	0.3378	1.44523	1.13262	0.266026	0.461629	-5.69276	0.3378
CSRP1	0.2746	1.06217	1.13221	0.266194	0.461799	-5.6932	0.2746
RILPL1	-0.107667	1.03737	-1.13188	0.266331	0.461916	-5.69356	0.107667
DPF2	-0.103067	1.05793	-1.13159	0.266451	0.462003	-5.69388	0.103067
ITGB1	0.148067	1.1197	1.12931	0.267397	0.463521	-5.69635	0.148067
C6orf89	0.163518	1.25673	1.12905	0.267506	0.463587	-5.69663	0.163518
INF2	0.110267	1.11353	1.12875	0.267632	0.463596	-5.69696	0.110267
RUFY1	0.123067	1.0304	1.1287	0.267651	0.463596	-5.69701	0.123067
LAMTOR1	-0.121467	1.05633	-1.12787	0.267995	0.464071	-5.69791	0.121467
CSRP2	0.6352	1.37547	1.12741	0.268189	0.464284	-5.69841	0.6352
FREM1	0.150318	1.16698	1.1269	0.268402	0.46453	-5.69896	0.150318
FRAS1	-0.265267	1.06763	-1.12672	0.268473	0.464532	-5.69915	0.265267
LCP2	0.0988667	0.9141	1.1263	0.268649	0.464716	-5.6996	0.0988667
SSR3	0.1488	1.0382	1.12595	0.268797	0.464848	-5.69999	0.1488
IDE	0.0878667	1.0162	1.12563	0.268928	0.464884	-5.70033	0.0878667
OGFOD3	0.189	1.1465	1.12556	0.268958	0.464884	-5.7004	0.189
WDR6	0.135	1.1603	1.12455	0.269381	0.465493	-5.7015	0.135
SGCE	0.149675	1.1624	1.12431	0.269482	0.465546	-5.70176	0.149675
WDR33	0.109667	1.06357	1.12398	0.269617	0.465657	-5.70211	0.109667
TPI1	-0.116067	0.9699	-1.12361	0.269774	0.465806	-5.70251	0.116067
HIRIP3	-0.0944667	1.07843	-1.12322	0.269934	0.46596	-5.70292	0.0944667
HMGB2	0.1434	1.00337	1.12246	0.270254	0.466391	-5.70375	0.1434
PEX14	0.168267	1.0826	1.12227	0.270332	0.466404	-5.70395	0.168267
DDX10	0.119438	1.14136	1.12109	0.270825	0.467132	-5.70522	0.119438
S100A9	-0.330067	1.11637	-1.12047	0.271088	0.467409	-5.70589	0.330067
GALNT4	0.234838	1.31029	1.12037	0.271127	0.467409	-5.70599	0.234838
TPSAB1	-0.38204	1.27854	-1.12011	0.271237	0.467454	-5.70627	0.38204
RASA1	-0.0988	1.0306	-1.11997	0.271295	0.467454	-5.70642	0.0988
COX19	0.0995728	1.05412	1.11974	0.271394	0.467504	-5.70668	0.0995728
ISOC2	-0.137209	1.05639	-1.11881	0.271783	0.46793	-5.70767	0.137209
ATP7A	0.0921621	1.15876	1.11881	0.271784	0.46793	-5.70767	0.0921621
AK4	0.174267	0.894	1.11817	0.272053	0.468271	-5.70836	0.174267
ANXA5	0.117667	1.00663	1.11736	0.272391	0.468732	-5.70922	0.117667
ASAP1	-0.131933	1.06817	-1.11719	0.272466	0.468738	-5.70941	0.131933
G3BP1	0.1064	1.03733	1.11631	0.272833	0.469148	-5.71035	0.1064
DNAJC10	0.1068	1.0242	1.11628	0.272846	0.469148	-5.71038	0.1068
NUPR1	0.2254	0.929167	1.11602	0.272956	0.469215	-5.71066	0.2254
JMY	-0.11032	1.15881	-1.11469	0.273521	0.470062	-5.71209	0.11032
NRBP1	-0.1714	1.08577	-1.11427	0.273694	0.470238	-5.71253	0.1714
CACNA2D1	0.181133	0.9951	1.11396	0.273826	0.470342	-5.71286	0.181133
EEF1A2	0.569067	0.4394	1.11306	0.274208	0.470875	-5.71383	0.569067
PRKCSH	-0.1428	1.12073	-1.11237	0.2745	0.471254	-5.71457	0.1428
PPA2	0.201933	0.990367	1.11134	0.274936	0.47188	-5.71567	0.201933
SLTM	-0.171733	1.0018	-1.11105	0.275058	0.471967	-5.71598	0.171733
PDCD6IP	-0.0798	1.01183	-1.11046	0.27531	0.472236	-5.71661	0.0798
LOXL1	-2.58628	2.36668	-1.1102	0.275417	0.472236	-5.71688	2.58628
SGTA	-0.097	1.08137	-1.11017	0.275429	0.472236	-5.71691	0.097
LRBA	0.1008	1.0566	1.10914	0.275869	0.472867	-5.71801	0.1008
ARSD	-0.118333	1.05263	-1.10882	0.276003	0.472974	-5.71835	0.118333
TCEA1	-0.107933	1.03797	-1.10833	0.276212	0.473095	-5.71887	0.107933
RABEP1	-0.131333	1.0068	-1.10832	0.276217	0.473095	-5.71888	0.131333
NCF2	-0.1372	1.06293	-1.10794	0.276378	0.473249	-5.71929	0.1372
DNAJA4	0.234733	0.865167	1.10746	0.276584	0.473467	-5.7198	0.234733
FLII	-0.078	1.06753	-1.1073	0.276649	0.473467	-5.71997	0.078
GFM2	0.124333	0.9545	1.10682	0.276856	0.473697	-5.72048	0.124333
SMPX	0.65227	0.461289	1.1059	0.277248	0.474127	-5.72146	0.65227
GNG12	-0.144067	1.10323	-1.10589	0.277251	0.474127	-5.72147	0.144067
TMOD2	-0.2272	1.19193	-1.10538	0.27747	0.47438	-5.72201	0.2272
MCM3	-0.1082	1.03737	-1.10497	0.277642	0.474551	-5.72244	0.1082
GCDH	0.143533	0.941167	1.10456	0.27782	0.474732	-5.72288	0.143533
POGZ	0.113533	1.01197	1.10363	0.278215	0.475283	-5.72386	0.113533
AGPAT1	0.0936	1.05193	1.10323	0.278388	0.475457	-5.72429	0.0936
TNC	0.207133	1.1067	1.10288	0.278537	0.475588	-5.72466	0.207133
B2M	0.236667	0.81	1.10213	0.278855	0.476008	-5.72545	0.236667
IGFN1	0.442191	0.511615	1.10167	0.279055	0.476168	-5.72594	0.442191
DDX19B	-0.1344	1.06313	-1.10143	0.279156	0.476168	-5.72619	0.1344
GDI2	-0.0814667	1.081	-1.10141	0.279165	0.476168	-5.72622	0.0814667
NR2C2	0.156867	1.1601	1.10037	0.27961	0.476655	-5.72732	0.156867
CIAO1	0.0903664	1.12428	1.10036	0.279613	0.476655	-5.72732	0.0903664
TSC22D1	-0.170133	1.115	-1.10023	0.279669	0.476655	-5.72746	0.170133
CFL2	0.346733	0.699433	1.10007	0.27974	0.476655	-5.72764	0.346733
SDSL	-0.132333	1.0467	-1.09974	0.27988	0.476771	-5.72798	0.132333
GSPT1	-0.0786	0.984567	-1.09884	0.280269	0.477255	-5.72894	0.0786
NCOA5	0.0918	0.935167	1.09874	0.280309	0.477255	-5.72904	0.0918
LUC7L3	0.113	1.03997	1.09803	0.280615	0.477653	-5.72979	0.113
STOML2	0.133333	0.9438	1.09783	0.280702	0.477679	-5.73	0.133333
HMCES	-0.131333	1.06097	-1.09696	0.281075	0.47819	-5.73092	0.131333
ELOA	0.0947333	1.0359	1.09674	0.281171	0.47823	-5.73115	0.0947333
CTNNA1	-0.113267	1.0349	-1.09617	0.281413	0.478398	-5.73174	0.113267
USP19	-0.0694667	1.11967	-1.09597	0.281503	0.478398	-5.73196	0.0694667
FAM240B	0.442113	0.455489	1.09591	0.281528	0.478398	-5.73203	0.442113
SUSD2	0.1322	1.10323	1.0958	0.281573	0.478398	-5.73213	0.1322
RBFOX2	-0.1468	1.07807	-1.09567	0.281632	0.478398	-5.73228	0.1468
SIPA1L1	0.0996	1.10207	1.09511	0.281871	0.478563	-5.73286	0.0996
UNK	0.10006	1.06154	1.09511	0.281874	0.478563	-5.73287	0.10006
SUGP1	-0.0923293	1.1323	-1.09446	0.282155	0.478916	-5.73355	0.0923293
RNF181	-0.117533	0.866633	-1.09416	0.282283	0.479011	-5.73387	0.117533
BRK1	0.1176	1.08593	1.09354	0.282551	0.479233	-5.73452	0.1176
H3C1	-0.248733	0.8543	-1.09349	0.282572	0.479233	-5.73457	0.248733
ILK	0.126467	1.04537	1.09325	0.282677	0.479233	-5.73483	0.126467
CCDC88B	-0.272467	1.07303	-1.09318	0.282705	0.479233	-5.73489	0.272467
PYCR2	0.11469	1.12914	1.09149	0.283437	0.480352	-5.73667	0.11469
PODXL2	0.226197	1.25693	1.0912	0.283563	0.480442	-5.73698	0.226197
ASH2L	0.0915333	1.03577	1.08966	0.284228	0.481445	-5.73859	0.0915333
RAB12	0.118133	1.15767	1.08939	0.284348	0.481524	-5.73887	0.118133
RPL6	-0.124	1.066	-1.08901	0.284511	0.481677	-5.73927	0.124
MFN2	0.0786	1.06417	1.08864	0.284674	0.481829	-5.73966	0.0786
FRYL	-1.86127	1.92397	-1.08841	0.284772	0.481871	-5.7399	1.86127
PSMB10	0.1488	0.991133	1.08753	0.285153	0.482392	-5.74081	0.1488
CORO2B	0.1412	1.09427	1.08721	0.285292	0.482458	-5.74115	0.1412
NR3C1	-0.0833623	1.11737	-1.08711	0.285338	0.482458	-5.74126	0.0833623
DDX54	0.0894667	1.02433	1.08656	0.285576	0.482738	-5.74183	0.0894667
SEC24D	0.122733	1.06017	1.08627	0.285701	0.482825	-5.74213	0.122733
TRIM56	0.1158	1.0835	1.08551	0.286033	0.483262	-5.74293	0.1158
MYOM1	0.498467	0.478433	1.08458	0.286439	0.483824	-5.7439	0.498467
RREB1	0.0860179	1.05786	1.08416	0.286623	0.483926	-5.74434	0.0860179
ZNF598	0.1136	1.0232	1.084	0.286695	0.483926	-5.74451	0.1136
MYOM2	0.415933	0.495833	1.08393	0.286722	0.483926	-5.74458	0.415933
TOMM34	-0.110667	1.11653	-1.08377	0.286793	0.483926	-5.74474	0.110667
OAS1	0.316204	1.03384	1.0835	0.28691	0.484	-5.74502	0.316204
IMMP2L	-0.154144	1.00768	-1.08264	0.287286	0.48451	-5.74592	0.154144
ECHS1	0.144467	0.8773	1.08184	0.287637	0.484765	-5.74676	0.144467
TIMM8B	0.194867	0.9077	1.08183	0.287639	0.484765	-5.74676	0.194867
DNAAF5	-0.3824	0.9914	-1.08164	0.287726	0.484765	-5.74697	0.3824
C12orf57	0.305326	1.58498	1.08162	0.287731	0.484765	-5.74698	0.305326
ANKRD1	0.545736	0.494161	1.08119	0.287922	0.484964	-5.74743	0.545736
AP5B1	-0.150717	1.16911	-1.08084	0.288074	0.485097	-5.7478	0.150717
SPART	-0.0854667	1.0654	-1.07978	0.288538	0.485648	-5.7489	0.0854667
RPL4	-0.105	1.0065	-1.07974	0.288558	0.485648	-5.74894	0.105
ESD	0.106	1.03807	1.07959	0.288623	0.485648	-5.7491	0.106
AHSA1	0.0785333	0.965067	1.07931	0.288746	0.485657	-5.74939	0.0785333
PRMT5	-0.0788667	1.05823	-1.07924	0.288775	0.485657	-5.74946	0.0788667
COMMD1	0.0846667	1.0644	1.07882	0.288962	0.485662	-5.7499	0.0846667
TXLNG	-0.162867	1.07277	-1.07876	0.288985	0.485662	-5.74995	0.162867
PADI2	0.3122	0.593567	1.07873	0.288999	0.485662	-5.74999	0.3122
ZFYVE26	0.11	1.06007	1.07849	0.289103	0.485682	-5.75023	0.11
HSPB3	0.254126	0.861762	1.07817	0.289243	0.485682	-5.75056	0.254126
ENOSF1	0.151067	1.06187	1.0781	0.289276	0.485682	-5.75064	0.151067
SETD2	0.0975657	1.04922	1.07801	0.289313	0.485682	-5.75073	0.0975657
SPATS2L	-0.0932	1.02073	-1.07787	0.289379	0.485682	-5.75088	0.0932
AAMP	-0.187	1.12483	-1.07752	0.289529	0.485811	-5.75124	0.187
AHNAK2	-0.598933	1.4256	-1.07692	0.289795	0.486133	-5.75187	0.598933
NEB	0.478867	0.448767	1.0765	0.289978	0.486317	-5.7523	0.478867
XPA	0.190893	1.3292	1.07625	0.29009	0.486353	-5.75256	0.190893
ACOT8	0.0934	1.01543	1.07601	0.290194	0.486353	-5.75281	0.0934
DOCK8	-0.160133	1.04013	-1.07595	0.29022	0.486353	-5.75287	0.160133
APAF1	-0.0819147	1.0676	-1.0755	0.290418	0.48656	-5.75333	0.0819147
SDR39U1	0.132733	0.937767	1.07527	0.29052	0.486608	-5.75357	0.132733
CD5L	-0.266883	0.869223	-1.0744	0.290904	0.486906	-5.75447	0.266883
ADCY9	-0.0810981	1.1306	-1.07433	0.290936	0.486906	-5.75455	0.0810981
MAPK8IP3	0.469903	0.441684	1.07424	0.290976	0.486906	-5.75464	0.469903
LEMD3	0.0957333	1.0692	1.0741	0.291036	0.486906	-5.75478	0.0957333
HDAC7	-0.209667	1.0187	-1.074	0.291082	0.486906	-5.75489	0.209667
DCLK1	0.1258	1.0959	1.07386	0.29114	0.486906	-5.75503	0.1258
PSMC3	-0.0926667	1.068	-1.07341	0.291339	0.48701	-5.75549	0.0926667
SYNE1	0.0815333	1.08083	1.07339	0.29135	0.48701	-5.75552	0.0815333
TRMT1	0.113667	1.0427	1.07275	0.291633	0.48736	-5.75618	0.113667
ATAD1	0.0964667	1.0079	1.072	0.291963	0.487787	-5.75695	0.0964667
PCNT	0.0584667	0.9935	1.07175	0.292075	0.487851	-5.75721	0.0584667
PFKFB2	0.143467	0.993133	1.07065	0.292563	0.488502	-5.75835	0.143467
SHKBP1	0.14532	1.28427	1.07053	0.292613	0.488502	-5.75847	0.14532
STK26	-0.117649	1.14268	-1.06936	0.293134	0.489249	-5.75968	0.117649
C1orf122	-0.163881	1.10722	-1.06919	0.293209	0.48925	-5.75985	0.163881
CA4	-0.2056	1.043	-1.0687	0.293426	0.489488	-5.76035	0.2056
PNKP	0.0877333	0.946067	1.06841	0.293556	0.489581	-5.76066	0.0877333
LAP3	-0.128267	0.980533	-1.06802	0.293728	0.489636	-5.76106	0.128267
RNASEH2C	-0.154333	1.2235	-1.06794	0.293763	0.489636	-5.76114	0.154333
CDH2	0.707154	1.45427	1.06783	0.293812	0.489636	-5.76125	0.707154
PLOD3	0.1974	0.951767	1.06699	0.294184	0.490025	-5.76211	0.1974
AKR1C2	-0.128067	1.1859	-1.06697	0.294193	0.490025	-5.76213	0.128067
MRPS10	-0.0798439	1.04835	-1.06653	0.294387	0.490225	-5.76258	0.0798439
SNX8	0.1944	1.13567	1.06618	0.294543	0.49036	-5.76294	0.1944
DCAF8	0.0987333	1.02377	1.06582	0.294704	0.490387	-5.76331	0.0987333
KIF11	0.650425	0.4628	1.06581	0.294708	0.490387	-5.76332	0.650425
SDHAF3	0.115133	1.0737	1.06562	0.294793	0.490405	-5.76351	0.115133
PTEN	0.424467	1.2747	1.06466	0.295221	0.490993	-5.7645	0.424467
CLCN3	-0.101501	1.02594	-1.06427	0.295398	0.491164	-5.76491	0.101501
NIPSNAP2	0.212733	0.7717	1.06408	0.295481	0.491178	-5.7651	0.212733
TRIM21	0.108267	0.9722	1.06347	0.295752	0.491506	-5.76572	0.108267
ARID1A	0.0871333	1.05957	1.06299	0.295968	0.49174	-5.76622	0.0871333
WDR35	-0.0882741	1.0856	-1.06259	0.296146	0.491854	-5.76663	0.0882741
PPP1R13B	-0.0892	1.117	-1.0625	0.296186	0.491854	-5.76672	0.0892
COMMD8	0.1032	1.03067	1.06207	0.296375	0.491935	-5.76715	0.1032
MDC1	0.112467	1.07357	1.06206	0.296383	0.491935	-5.76717	0.112467
C8A	-0.243533	1.21483	-1.06082	0.296936	0.492623	-5.76843	0.243533
HINT1	-0.1174	1.11417	-1.06064	0.297017	0.492623	-5.76862	0.1174
CCAR1	0.092	1.14887	1.06062	0.297025	0.492623	-5.76864	0.092
ATP6V1E1	0.104267	1.03713	1.06046	0.297096	0.492623	-5.7688	0.104267
GIT1	0.0807333	0.9601	1.05887	0.29781	0.493682	-5.77043	0.0807333
RAB18	0.0978667	1.0552	1.0582	0.29811	0.494056	-5.77111	0.0978667
MTMR12	-0.109933	1.16683	-1.05769	0.29834	0.494312	-5.77163	0.109933
OSBPL2	0.198869	0.616035	1.05718	0.29857	0.49457	-5.77215	0.198869
ZMYND11	0.115267	1.0295	1.05685	0.298717	0.494689	-5.77249	0.115267
TRIM72	0.365333	0.5788	1.05539	0.299372	0.49565	-5.77397	0.365333
TAF7	-0.109	1.12817	-1.05459	0.299732	0.496121	-5.77478	0.109
TTC30A	-0.124733	0.9483	-1.05389	0.300048	0.49652	-5.7755	0.124733
RPS6KA1	0.122333	1.04897	1.05371	0.300127	0.496526	-5.77567	0.122333
SWAP70	0.101933	1.0933	1.05327	0.300326	0.496731	-5.77612	0.101933
S100A10	-0.1546	1.13183	-1.05284	0.300522	0.496746	-5.77656	0.1546
CELSR1	0.1602	1.21543	1.05281	0.300535	0.496746	-5.77659	0.1602
TTN	0.428933	0.473733	1.05275	0.300562	0.496746	-5.77665	0.428933
LIMS2	0.214	1.15273	1.05259	0.300636	0.496746	-5.77682	0.214
NAA10	0.0827333	0.9995	1.05073	0.301472	0.497842	-5.7787	0.0827333
CD8A	0.212867	0.9897	1.05072	0.301479	0.497842	-5.77871	0.212867
ETFA	0.2082	0.818167	1.05062	0.301526	0.497842	-5.77882	0.2082
SSC5D	0.184401	1.09079	1.04985	0.301872	0.498221	-5.77959	0.184401
OBSCN	0.3832	0.4916	1.04977	0.301907	0.498221	-5.77967	0.3832
MADD	-0.163867	1.06307	-1.04935	0.3021	0.498416	-5.7801	0.163867
ARHGEF12	0.100133	1.1022	1.04894	0.302283	0.498577	-5.78051	0.100133
TMEM143	0.303533	0.727233	1.0488	0.302349	0.498577	-5.78066	0.303533
VAV1	0.188133	1.0482	1.04823	0.302607	0.498879	-5.78123	0.188133
KIF13B	-0.0917333	1.03413	-1.0478	0.3028	0.499072	-5.78166	0.0917333
ZNF768	-1.70953	1.72024	-1.04712	0.303111	0.499235	-5.78236	1.70953
NEXN	0.205667	1.0325	1.04708	0.303129	0.499235	-5.78239	0.205667
ARG2	0.2762	0.909767	1.04703	0.303152	0.499235	-5.78245	0.2762
ETFB	0.150333	0.7981	1.04692	0.303201	0.499235	-5.78256	0.150333
FBP1	-0.109733	1.07333	-1.04663	0.303333	0.499327	-5.78285	0.109733
ANKLE2	-0.113733	1.13987	-1.04571	0.303748	0.499886	-5.78377	0.113733
RBBP5	-0.094	0.963333	-1.04538	0.3039	0.499988	-5.78411	0.094
RPN1	0.0978667	1.0208	1.04524	0.303962	0.499988	-5.78425	0.0978667
MYH4	0.565267	0.4213	1.04508	0.304037	0.499988	-5.78441	0.565267
FAM3C	0.1594	0.779633	1.04477	0.304179	0.500097	-5.78473	0.1594
TRIM47	-0.1118	1.0543	-1.04413	0.304469	0.500448	-5.78537	0.1118
SLAIN2	-0.104467	1.11317	-1.0435	0.304755	0.500793	-5.786	0.104467
ARMC10	-0.171133	0.936233	-1.04306	0.304956	0.501	-5.78644	0.171133
SMAP	0.160333	1.05457	1.04114	0.305831	0.502311	-5.78837	0.160333
CPT1B	0.360191	0.693823	1.0406	0.306079	0.502594	-5.78892	0.360191
ACTA2	0.2288	0.839133	1.03929	0.306679	0.503033	-5.79023	0.2288
JCAD	-0.114667	0.987067	-1.03926	0.306691	0.503033	-5.79026	0.114667
GNPDA2	-0.1452	1.06487	-1.03926	0.306692	0.503033	-5.79026	0.1452
RAB22A	0.115667	1.05257	1.03925	0.306698	0.503033	-5.79027	0.115667
TIAL1	-0.105467	0.999733	-1.03916	0.306739	0.503033	-5.79036	0.105467
MRC2	-0.942533	1.44853	-1.03902	0.306804	0.503033	-5.79051	0.942533
WDR48	0.0808054	0.991725	1.03797	0.307283	0.503611	-5.79155	0.0808054
LGALS7	0.770615	1.5482	1.03791	0.307309	0.503611	-5.79161	0.770615
STON2	0.149416	1.16745	1.03757	0.307466	0.503743	-5.79195	0.149416
STAM2	0.0929333	1.10813	1.03723	0.30762	0.503795	-5.79229	0.0929333
EPS15	0.109467	1.10013	1.03717	0.30765	0.503795	-5.79236	0.109467
ANKRD2	0.326733	0.5225	1.03684	0.307801	0.503863	-5.79268	0.326733
CIAO2A	-0.119267	0.952367	-1.03675	0.307844	0.503863	-5.79278	0.119267
TNNT3	0.573333	0.4208	1.03606	0.308157	0.50425	-5.79346	0.573333
PSMD5	-0.0996667	1.02537	-1.0356	0.308371	0.504444	-5.79393	0.0996667
NDUFC1	-0.0967947	1.03303	-1.03547	0.308428	0.504444	-5.79405	0.0967947
QRSL1	0.123491	1.21648	1.03501	0.308639	0.504548	-5.79451	0.123491
VTN	-0.1834	1.09617	-1.035	0.308645	0.504548	-5.79452	0.1834
CTSG	-0.3314	1.2229	-1.03419	0.309018	0.505033	-5.79533	0.3314
GTF2A2	0.120267	1.05967	1.0339	0.309154	0.50513	-5.79563	0.120267
ALG1	0.1276	1.07727	1.0335	0.309336	0.505302	-5.79602	0.1276
SMTNL2	0.485127	0.508018	1.03302	0.309556	0.505536	-5.7965	0.485127
UBXN6	0.102	1.13053	1.03266	0.309724	0.505685	-5.79686	0.102
DCTN2	-0.084	1.04773	-1.0324	0.30984	0.50575	-5.79711	0.084
MRPS18A	-0.1872	1.1748	-1.03157	0.310226	0.506255	-5.79795	0.1872
MYH9	-0.0785333	1.0506	-1.0314	0.310303	0.506255	-5.79811	0.0785333
RAB14	0.105667	1.08377	1.03102	0.310478	0.50629	-5.79849	0.105667
MRPL1	0.159733	0.8972	1.03097	0.310503	0.50629	-5.79855	0.159733
WDR82	-0.100719	1.09034	-1.03081	0.310575	0.50629	-5.7987	0.100719
STXBP4	-0.132733	1.2635	-1.03049	0.310725	0.50629	-5.79902	0.132733
HABP4	0.0767333	1.0401	1.03046	0.310738	0.50629	-5.79905	0.0767333
PIK3AP1	0.147733	1.013	1.03036	0.310784	0.50629	-5.79915	0.147733
COG1	-0.0806	1.0537	-1.02987	0.311009	0.506451	-5.79964	0.0806
CTDSP1	0.138669	1.14326	1.02981	0.311036	0.506451	-5.79969	0.138669
ANPEP	0.1498	1.03423	1.02962	0.311124	0.506468	-5.79988	0.1498
DIMT1	-0.0804779	1.05026	-1.02863	0.311585	0.507094	-5.80087	0.0804779
TNNI2	0.504933	0.3644	1.02841	0.311687	0.507111	-5.80109	0.504933
ABI2	-0.108533	1.0592	-1.02821	0.311778	0.507111	-5.80129	0.108533
MYH2	0.467	0.4435	1.02811	0.311826	0.507111	-5.80139	0.467
LDB3	0.3514	0.569433	1.02743	0.312137	0.507491	-5.80206	0.3514
GSTO1	-0.146133	1.0858	-1.02712	0.312281	0.507601	-5.80236	0.146133
DDX1	0.0914	1.01003	1.02657	0.312538	0.507894	-5.80292	0.0914
PTPN23	0.0801333	1.03593	1.02598	0.312809	0.508209	-5.80349	0.0801333
C8orf82	-0.117067	0.939333	-1.02551	0.313031	0.508444	-5.80397	0.117067
ASCC2	0.0905333	1.00053	1.02469	0.313409	0.508933	-5.80477	0.0905333
PGAM2	0.514733	0.466567	1.02438	0.313553	0.509042	-5.80508	0.514733
PLCB1	-0.0821697	1.12472	-1.02369	0.313875	0.509401	-5.80577	0.0821697
LRSAM1	-0.0871733	1.02631	-1.02357	0.313929	0.509401	-5.80588	0.0871733
LRRC57	0.110133	1.039	1.02324	0.314082	0.509448	-5.8062	0.110133
SERF2	-0.142	0.945933	-1.02318	0.314112	0.509448	-5.80627	0.142
TNPO1	0.0877333	1.1342	1.02281	0.314285	0.509603	-5.80664	0.0877333
GPX7	0.0995333	1.1057	1.02254	0.314409	0.509679	-5.8069	0.0995333
CILP2	0.206	0.9796	1.02152	0.314882	0.510253	-5.8079	0.206
IFT81	-0.154933	1.21387	-1.02145	0.314917	0.510253	-5.80798	0.154933
HSPB2	0.491667	0.450167	1.02123	0.31502	0.510294	-5.80819	0.491667
ENGASE	0.117501	1.09799	1.02092	0.315165	0.510298	-5.8085	0.117501
CCDC86	0.123533	0.785367	1.02085	0.315199	0.510298	-5.80857	0.123533
DENND1A	-0.0950667	1.0726	-1.02035	0.31543	0.510298	-5.80906	0.0950667
AS3MT	0.120119	1.13848	1.02031	0.315447	0.510298	-5.8091	0.120119
FXR2	0.09	1.04613	1.02	0.315592	0.510298	-5.8094	0.09
LZIC	-0.0985333	1.1128	-1.01997	0.315608	0.510298	-5.80944	0.0985333
CASP14	0.275	1.3183	1.01989	0.315645	0.510298	-5.80951	0.275
IPO8	0.133867	1.1266	1.01981	0.315683	0.510298	-5.80959	0.133867
IFIT3	0.194533	1.09733	1.01963	0.315765	0.510298	-5.80977	0.194533
RDH13	0.1234	1.0363	1.01957	0.315796	0.510298	-5.80983	0.1234
TPD52L1	0.1728	1.13527	1.01869	0.316207	0.510838	-5.8107	0.1728
FAM210A	0.116867	1.03877	1.0182	0.316435	0.511082	-5.81118	0.116867
MYH8	0.321733	0.482267	1.01789	0.31658	0.51119	-5.81148	0.321733
DMXL1	0.0971333	1.08177	1.01757	0.316729	0.511305	-5.8118	0.0971333
MYBPC1	0.4464	0.448133	1.01624	0.31735	0.51209	-5.8131	0.4464
PAM16	0.156533	0.863933	1.01618	0.31738	0.51209	-5.81316	0.156533
COMMD9	0.100705	1.07616	1.01568	0.317616	0.51209	-5.81366	0.100705
KATNB1	-0.109946	1.07735	-1.01542	0.317738	0.51209	-5.81391	0.109946
ERLIN2	-0.103533	1.02857	-1.01538	0.317754	0.51209	-5.81395	0.103533
WNT11	-0.373	1.1389	-1.01538	0.317757	0.51209	-5.81395	0.373
BAIAP2L1	-0.0995333	0.9471	-1.01537	0.317758	0.51209	-5.81396	0.0995333
PLPP6	0.0947275	1.08146	1.01502	0.317923	0.512232	-5.8143	0.0947275
CLYBL	0.135067	0.964133	1.0142	0.318311	0.51273	-5.81511	0.135067
LRP2	-0.296133	0.8386	-1.01154	0.319559	0.514616	-5.81771	0.296133
ZPR1	-0.100667	0.9968	-1.00998	0.320295	0.515195	-5.81924	0.100667
HNRNPD	0.0930667	1.02007	1.00976	0.320399	0.515195	-5.81945	0.0930667
NRAP	0.379476	0.534234	1.00952	0.320509	0.515195	-5.81968	0.379476
TALDO1	-0.109933	0.991567	-1.00949	0.320525	0.515195	-5.81971	0.109933
NDUFS4	0.163333	0.8962	1.00946	0.320541	0.515195	-5.81974	0.163333
PRKAG3	0.0796048	1.05965	1.00937	0.320582	0.515195	-5.81983	0.0796048
ANXA1	0.134933	1.093	1.00931	0.320608	0.515195	-5.81988	0.134933
SKP1	-0.1078	1.08557	-1.00917	0.320676	0.515195	-5.82002	0.1078
BTN3A3	0.112185	1.10476	1.00914	0.320691	0.515195	-5.82005	0.112185
RTN1	-0.150267	1.2068	-1.00862	0.320936	0.515195	-5.82056	0.150267
ICAM2	-0.0727947	0.98564	-1.00834	0.321068	0.515195	-5.82083	0.0727947
CSTF2	-0.0884	1.12173	-1.00832	0.321077	0.515195	-5.82085	0.0884
TNNC2	0.589667	0.433033	1.00831	0.32108	0.515195	-5.82086	0.589667
MTHFS	-0.168067	0.9337	-1.00826	0.321107	0.515195	-5.82091	0.168067
UBXN1	-0.0951333	1.02237	-1.00814	0.321162	0.515195	-5.82103	0.0951333
MANEAL	0.174562	1.25458	1.00802	0.321217	0.515195	-5.82114	0.174562
FIP1L1	0.128133	1.1794	1.00796	0.321245	0.515195	-5.8212	0.128133
RAB5C	0.094	1.08973	1.00737	0.321527	0.51552	-5.82178	0.094
H2AX	-0.128733	0.9589	-1.00681	0.32179	0.515765	-5.82232	0.128733
IGLL1	-0.146241	1.21477	-1.00669	0.321846	0.515765	-5.82244	0.146241
CAB39	0.0774	0.9783	1.00655	0.321913	0.515765	-5.82258	0.0774
CPNE2	0.1294	1.0389	1.00614	0.322107	0.515949	-5.82297	0.1294
MYD88	-0.1106	1.06643	-1.00552	0.322403	0.516299	-5.82358	0.1106
CD2	-0.169333	0.865533	-1.00517	0.322566	0.516434	-5.82392	0.169333
TGFBR3	0.102067	1.05843	1.005	0.322651	0.516444	-5.82409	0.102067
PDGFRL	-0.0867208	0.950306	-1.00419	0.323032	0.516929	-5.82487	0.0867208
THNSL1	-0.1238	0.9669	-1.00389	0.323172	0.51696	-5.82516	0.1238
MRE11	-0.0999333	1.1157	-1.00376	0.323236	0.51696	-5.82529	0.0999333
MYL11	0.511533	0.417767	1.00365	0.323286	0.51696	-5.82539	0.511533
FLNB	-0.0856	0.9988	-1.00308	0.323561	0.517274	-5.82595	0.0856
F8A1	0.126471	1.27261	1.00275	0.323714	0.517393	-5.82626	0.126471
ENO3	0.453867	0.458867	1.00184	0.324147	0.517905	-5.82715	0.453867
STRN4	-0.260433	1.40422	-1.00175	0.324191	0.517905	-5.82724	0.260433
DNAJC13	0.092	1.10527	1.00151	0.324307	0.517911	-5.82747	0.092
ADGRE5	-0.247533	1.0239	-1.00137	0.324371	0.517911	-5.82761	0.247533
SLC27A3	0.105	1.10243	1.0011	0.324501	0.517911	-5.82787	0.105
DVL1	-0.112667	1.01587	-1.00105	0.324525	0.517911	-5.82792	0.112667
INTS6	0.120593	0.934692	1.00092	0.324587	0.517911	-5.82804	0.120593
NFKB1	0.0802667	1.04173	1.00064	0.324718	0.517996	-5.82831	0.0802667
YWHAG	-0.0747333	0.951167	-1.00039	0.324838	0.518061	-5.82856	0.0747333
NOL11	0.175733	1.08587	1.00001	0.32502	0.518102	-5.82892	0.175733
HSP90B2P	-0.177333	0.8892	-0.999975	0.325036	0.518102	-5.82896	0.177333
MYL1	0.469	0.4581	0.999842	0.325099	0.518102	-5.82909	0.469
FSTL1	0.292867	1.2225	0.999248	0.325382	0.518366	-5.82966	0.292867
MB	0.428133	0.4736	0.998798	0.325596	0.518366	-5.83009	0.428133
HTATSF1	0.0968	1.07527	0.998588	0.325697	0.518366	-5.8303	0.0968
MYH1	0.5002	0.421167	0.998584	0.325699	0.518366	-5.8303	0.5002
LAGE3	-0.1018	1.0927	-0.998564	0.325708	0.518366	-5.83032	0.1018
GEMIN5	0.074	1.0424	0.998506	0.325736	0.518366	-5.83038	0.074
TBC1D13	0.2952	1.2942	0.998251	0.325857	0.518434	-5.83062	0.2952
GNPDA1	0.0972	0.991333	0.997857	0.326046	0.518609	-5.831	0.0972
OLFM3	-0.429667	0.8603	-0.997354	0.326286	0.518866	-5.83149	0.429667
TXLNA	0.125667	1.0755	0.997022	0.326444	0.518992	-5.83181	0.125667
CNKSR1	-0.0775722	1.08411	-0.996731	0.326583	0.519005	-5.83209	0.0775722
TBC1D10B	0.0768	1.06747	0.996676	0.326609	0.519005	-5.83214	0.0768
CAVIN1	-0.117333	1.12193	-0.996305	0.326787	0.519142	-5.8325	0.117333
VPS37B	-0.1296	1.09007	-0.996167	0.326853	0.519142	-5.83263	0.1296
SERPINA10	-0.18529	1.29742	-0.995569	0.327139	0.519471	-5.83321	0.18529
PRRC1	0.110467	1.06477	0.995288	0.327273	0.51956	-5.83348	0.110467
PTPN18	-0.223328	1.1306	-0.994519	0.327641	0.520019	-5.83422	0.223328
UGDH	-0.109	1.18237	-0.993152	0.328296	0.520934	-5.83554	0.109
LMO7	0.0822667	1.0296	0.992668	0.328528	0.521107	-5.836	0.0822667
RRAGC	0.214533	1.08907	0.992595	0.328563	0.521107	-5.83607	0.214533
TMEM38A	0.216877	1.09656	0.991782	0.328954	0.521399	-5.83685	0.216877
BRD8	0.118733	1.08923	0.991739	0.328974	0.521399	-5.83689	0.118733
STIP1	0.0707333	0.990233	0.991674	0.329005	0.521399	-5.83695	0.0707333
TRAPPC2L	-0.0704007	1.10859	-0.991554	0.329063	0.521399	-5.83707	0.0704007
PHC2	0.142589	1.0292	0.990804	0.329423	0.521844	-5.83779	0.142589
RAB23	-0.119933	1.09763	-0.989956	0.329831	0.522365	-5.8386	0.119933
KLHL41	0.411733	0.4578	0.98971	0.329949	0.522426	-5.83884	0.411733
MYL6	-0.2466	1.17043	-0.988446	0.330558	0.523265	-5.84005	0.2466
JPH1	0.360584	0.656336	0.988051	0.330748	0.523319	-5.84043	0.360584
MMTAG2	-0.0928573	1.0898	-0.988045	0.330751	0.523319	-5.84043	0.0928573
PYGM	0.486	0.4714	0.98745	0.331038	0.523648	-5.841	0.486
SMCHD1	0.0839333	1.04603	0.987145	0.331185	0.523729	-5.84129	0.0839333
ARFIP1	-0.0850667	1.10093	-0.987015	0.331248	0.523729	-5.84142	0.0850667
TOP3B	0.0736667	0.928767	0.986517	0.331489	0.523984	-5.84189	0.0736667
SNAP29	-0.0724	1.141	-0.986063	0.331708	0.524105	-5.84233	0.0724
DECR1	0.1908	0.770733	0.986029	0.331724	0.524105	-5.84236	0.1908
MAL2	0.1254	1.13703	0.985263	0.332094	0.524564	-5.84309	0.1254
NRDC	-0.137067	1.141	-0.984896	0.332271	0.524659	-5.84344	0.137067
EIF4G2	0.0659333	1.0561	0.984806	0.332315	0.524659	-5.84352	0.0659333
UBE2J1	-0.0992667	1.09003	-0.984645	0.332393	0.524659	-5.84368	0.0992667
CORO7	0.0900667	1.08143	0.984374	0.332524	0.52469	-5.84394	0.0900667
CDK2	0.0876252	1.11448	0.984276	0.332571	0.52469	-5.84403	0.0876252
EHMT1	-0.2136	1.24627	-0.983693	0.332853	0.524815	-5.84459	0.2136
CSE1L	0.0969333	1.03567	0.98369	0.332855	0.524815	-5.84459	0.0969333
CLDN3	0.126733	1.0793	0.98362	0.332889	0.524815	-5.84465	0.126733
BABAM2	-0.165833	1.05968	-0.983247	0.333069	0.524974	-5.84501	0.165833
SNRPA1	0.0842	1.08683	0.982867	0.333254	0.525139	-5.84537	0.0842
CKMT2	0.3532	0.502533	0.982676	0.333346	0.525159	-5.84555	0.3532
TCTN3	-0.3654	1.2315	-0.982467	0.333447	0.525194	-5.84575	0.3654
TPCN1	-0.0828667	1.00037	-0.981206	0.334059	0.526031	-5.84695	0.0828667
PDGFRB	-0.137333	1.148	-0.980386	0.334457	0.52639	-5.84773	0.137333
ZNF185	0.1408	1.05253	0.98024	0.334528	0.52639	-5.84787	0.1408
H1-3	0.269867	0.8244	0.980187	0.334553	0.52639	-5.84792	0.269867
CD163L1	0.235533	1.1583	0.980079	0.334606	0.52639	-5.84802	0.235533
PFKL	0.105	1.04317	0.979548	0.334864	0.526634	-5.84853	0.105
MYOM3	0.453033	0.459094	0.979431	0.334921	0.526634	-5.84864	0.453033
MRPL12	0.160267	0.876333	0.9786	0.335325	0.527144	-5.84942	0.160267
CKM	0.4506	0.4439	0.978195	0.335522	0.527329	-5.84981	0.4506
TSC22D3	-0.1348	1.16333	-0.977916	0.335658	0.527417	-5.85007	0.1348
S100A12	-0.3912	1.1972	-0.977416	0.335901	0.527673	-5.85055	0.3912
XPOT	0.1	1.02253	0.977177	0.336018	0.527731	-5.85077	0.1
USO1	0.0725333	1.03987	0.976187	0.3365	0.528363	-5.85171	0.0725333
VPS29	0.1112	1.0284	0.975872	0.336653	0.528467	-5.85201	0.1112
SYNPO2L	0.417916	0.482109	0.975596	0.336788	0.528467	-5.85227	0.417916
ERCC3	-0.101867	1.12793	-0.975308	0.336929	0.528467	-5.85254	0.101867
FLNC	0.345067	0.589667	0.975137	0.337012	0.528467	-5.8527	0.345067
RUFY2	-0.5414	1.3527	-0.975125	0.337018	0.528467	-5.85271	0.5414
CNN3	0.0909333	1.17847	0.974938	0.337109	0.528467	-5.85289	0.0909333
TXNDC12	-0.123	1.0879	-0.974902	0.337127	0.528467	-5.85292	0.123
SMYD1	0.447334	0.523484	0.974539	0.337304	0.52862	-5.85327	0.447334
MZB1	-0.4684	0.537533	-0.974287	0.337427	0.528687	-5.8535	0.4684
SMG1	-0.159733	1.45507	-0.973446	0.337838	0.529168	-5.8543	0.159733
PDK2	0.1328	0.911533	0.973331	0.337894	0.529168	-5.85441	0.1328
SRL	0.274667	0.5182	0.973061	0.338027	0.529249	-5.85466	0.274667
LZTS3	0.0811972	1.08214	0.972315	0.338392	0.529695	-5.85536	0.0811972
SCFD2	-0.0871333	1.09983	-0.97204	0.338527	0.529747	-5.85562	0.0871333
PRXL2A	0.0857333	1.04133	0.97192	0.338585	0.529747	-5.85574	0.0857333
NEK9	-0.0864	1.09033	-0.971422	0.338829	0.530002	-5.85621	0.0864
SLC27A1	0.0842	1.02677	0.970888	0.339091	0.530207	-5.85671	0.0842
TBC1D24	-0.088679	1.00911	-0.970827	0.339121	0.530207	-5.85677	0.088679
C1orf198	-0.0922	1.15457	-0.970649	0.339208	0.530218	-5.85693	0.0922
RGN	-0.111933	1.01017	-0.970044	0.339505	0.530556	-5.8575	0.111933
FABP3	0.4536	0.500667	0.96977	0.339639	0.530641	-5.85776	0.4536
MSH6	0.154733	1.10037	0.968835	0.340098	0.531232	-5.85864	0.154733
AKR1C3	-0.120467	1.06903	-0.968215	0.340402	0.531582	-5.85922	0.120467
PHKA1	0.237667	1.0983	0.967647	0.340682	0.531774	-5.85975	0.237667
ISCU	0.144	0.997867	0.967637	0.340687	0.531774	-5.85976	0.144
TOM1	-0.0859333	1.03737	-0.966969	0.341015	0.532161	-5.86039	0.0859333
STMN3	-0.159333	1.16573	-0.966784	0.341106	0.532177	-5.86056	0.159333
AFDN	0.0858	1.03037	0.966418	0.341286	0.532332	-5.8609	0.0858
OPLAH	0.0876667	1.06623	0.966133	0.341427	0.532426	-5.86117	0.0876667
PIN1	-0.166667	1.03967	-0.965654	0.341663	0.532668	-5.86162	0.166667
PPP3CB	0.2984	1.15007	0.965314	0.34183	0.532803	-5.86194	0.2984
RASA3	-0.1026	1.08437	-0.964999	0.341985	0.532919	-5.86223	0.1026
COL5A3	0.235867	1.0686	0.964409	0.342276	0.53324	-5.86278	0.235867
HNRNPH3	0.100467	1.07577	0.964117	0.34242	0.53324	-5.86306	0.100467
RBMX	0.1038	1.0425	0.96409	0.342434	0.53324	-5.86308	0.1038
PKN1	-0.106333	1.06323	-0.962525	0.343206	0.534317	-5.86454	0.106333
FAM240C	0.423221	0.513396	0.962017	0.343458	0.534536	-5.86502	0.423221
SSB	-0.0914	1.0103	-0.961913	0.343509	0.534536	-5.86512	0.0914
TACSTD2	0.188537	0.976012	0.961453	0.343737	0.534764	-5.86554	0.188537
MRPS21	0.0859333	1.0215	0.960484	0.344216	0.535384	-5.86645	0.0859333
SIGLEC5	0.167656	1.18094	0.95935	0.344778	0.53602	-5.8675	0.167656
PSME1	-0.128867	1.00143	-0.959022	0.34494	0.53602	-5.86781	0.128867
TMED8	0.0933333	1.13913	0.959013	0.344944	0.53602	-5.86782	0.0933333
CIAPIN1	0.0933333	1.05053	0.958864	0.345019	0.53602	-5.86796	0.0933333
GOLGB1	0.0877333	1.11713	0.958709	0.345095	0.53602	-5.8681	0.0877333
C6orf132	0.160867	1.11903	0.958675	0.345112	0.53602	-5.86813	0.160867
UBE2M	-0.0811333	0.9419	-0.958004	0.345445	0.536272	-5.86875	0.0811333
RGS19	0.0954667	1.0568	0.957933	0.345481	0.536272	-5.86882	0.0954667
COL6A2	-0.140733	1.1221	-0.957857	0.345518	0.536272	-5.86889	0.140733
TINF2	0.0878	1.07343	0.957048	0.34592	0.536609	-5.86964	0.0878
C1QA	-0.0993257	1.11206	-0.956974	0.345957	0.536609	-5.86971	0.0993257
SH3TC1	-0.353267	1.3053	-0.956929	0.345979	0.536609	-5.86975	0.353267
SUCLG2	0.142133	0.91	0.956421	0.346231	0.536874	-5.87022	0.142133
PPP1R12C	-0.166533	1.18153	-0.955863	0.346509	0.537178	-5.87074	0.166533
ACTA1	0.301933	0.6065	0.955382	0.346748	0.537423	-5.87119	0.301933
LSM14B	-0.0900667	1.0001	-0.954276	0.347299	0.53815	-5.87221	0.0900667
OSBPL9	0.0895333	1.0549	0.954011	0.347431	0.538158	-5.87246	0.0895333
SLMAP	0.1836	0.971533	0.953831	0.347521	0.538158	-5.87262	0.1836
ADAM15	0.0990667	1.13253	0.953758	0.347557	0.538158	-5.87269	0.0990667
ZMYM4	-0.167889	1.17507	-0.953611	0.34763	0.538158	-5.87283	0.167889
UXS1	-0.0968874	1.14141	-0.95287	0.347999	0.538603	-5.87351	0.0968874
BAG6	-0.0759333	1.02077	-0.952431	0.348218	0.538816	-5.87392	0.0759333
PROCR	-0.0788596	1.07451	-0.951691	0.348588	0.539261	-5.8746	0.0788596
FAM172A	-0.0766667	1.02853	-0.95145	0.348708	0.539321	-5.87482	0.0766667
RNH1	0.1246	0.949167	0.951197	0.348834	0.53939	-5.87506	0.1246
TCOF1	0.100667	1.06513	0.94962	0.349623	0.540325	-5.87651	0.100667
COX7A1	0.3346	0.983767	0.949599	0.349633	0.540325	-5.87653	0.3346
SMARCC1	0.101933	1.08677	0.949496	0.349685	0.540325	-5.87663	0.101933
POLB	-0.117333	1.02607	-0.949272	0.349797	0.540372	-5.87683	0.117333
SEC62	0.1022	1.1315	0.948847	0.35001	0.540574	-5.87722	0.1022
RPL14	-0.1348	1.0814	-0.948062	0.350403	0.541034	-5.87795	0.1348
SORL1	0.127133	1.1225	0.947925	0.350471	0.541034	-5.87807	0.127133
ANK3	-0.0895333	1.00477	-0.946775	0.351048	0.541798	-5.87913	0.0895333
ITGAV	-0.0832667	1.0795	-0.94565	0.351613	0.542253	-5.88016	0.0832667
MINK1	-0.0648	1.06367	-0.945563	0.351656	0.542253	-5.88024	0.0648
MYOT	0.344133	0.481133	0.945536	0.35167	0.542253	-5.88027	0.344133
CALM3	-0.231933	1.19317	-0.945396	0.35174	0.542253	-5.8804	0.231933
TACC1	0.0986	1.0467	0.945369	0.351754	0.542253	-5.88042	0.0986
CASQ1	0.456867	0.428767	0.944974	0.351952	0.542432	-5.88078	0.456867
INPP4B	-0.144609	1.13357	-0.943775	0.352555	0.543165	-5.88188	0.144609
ZER1	0.115799	1.1861	0.943701	0.352592	0.543165	-5.88195	0.115799
DIP2B	0.115533	1.0275	0.941672	0.353614	0.544612	-5.88381	0.115533
ARHGEF5	-0.082	1.12407	-0.941265	0.353819	0.544801	-5.88418	0.082
SHANK3	0.0748	1.05747	0.940103	0.354405	0.545576	-5.88524	0.0748
CRMP1	-0.117933	1.16003	-0.93987	0.354523	0.54563	-5.88545	0.117933
PAFAH2	0.128349	1.28618	0.939601	0.354659	0.545712	-5.8857	0.128349
FNBP1	0.114	1.11913	0.939133	0.354895	0.545948	-5.88612	0.114
DPP7	-0.122333	1.1333	-0.938456	0.355237	0.546225	-5.88674	0.122333
PXK	0.0975389	1.05836	0.93816	0.355387	0.546225	-5.88701	0.0975389
TRUB1	-0.118067	1.01077	-0.938101	0.355417	0.546225	-5.88707	0.118067
TYK2	0.136232	0.848652	0.938007	0.355465	0.546225	-5.88715	0.136232
KRT19	0.620119	1.6051	0.937851	0.355544	0.546225	-5.88729	0.620119
REEP3	-0.1182	1.09897	-0.937796	0.355571	0.546225	-5.88734	0.1182
CHGA	-0.653482	1.24897	-0.936096	0.356432	0.54742	-5.88889	0.653482
CSRP3	0.401523	0.555032	0.934496	0.357244	0.548526	-5.89034	0.401523
SACM1L	0.1034	1.10297	0.934348	0.357319	0.548526	-5.89048	0.1034
CCDC124	0.0800667	1.00997	0.933858	0.357567	0.548675	-5.89092	0.0800667
DYNLT1	-0.0902	1.14177	-0.933828	0.357582	0.548675	-5.89095	0.0902
PACS2	-0.0860601	1.12541	-0.932765	0.358123	0.549377	-5.89191	0.0860601
STX17	0.0992	1.07153	0.932581	0.358216	0.549392	-5.89208	0.0992
MIA3	0.0756667	1.0451	0.931855	0.358585	0.549831	-5.89274	0.0756667
CHPF	-0.130933	1.0666	-0.931209	0.358914	0.550107	-5.89332	0.130933
TRNT1	-0.1102	0.978033	-0.931174	0.358932	0.550107	-5.89335	0.1102
SLC25A10	-0.137733	1.0602	-0.930327	0.359363	0.55064	-5.89412	0.137733
RALB	-0.0742667	1.08387	-0.930133	0.359462	0.550664	-5.8943	0.0742667
ADCY6	0.1086	1.0619	0.929883	0.35959	0.550731	-5.89452	0.1086
SRPX	-0.153333	1.11747	-0.929154	0.359961	0.551173	-5.89518	0.153333
PLEKHG3	-0.0772782	1.00171	-0.928581	0.360254	0.551492	-5.8957	0.0772782
MDN1	0.114733	1.1981	0.92807	0.360514	0.551755	-5.89616	0.114733
RBM26	0.1928	1.0088	0.927917	0.360593	0.551755	-5.8963	0.1928
SORCS2	0.0893772	1.13922	0.927382	0.360866	0.552045	-5.89678	0.0893772
C7	-0.155467	1.1238	-0.926791	0.361168	0.55225	-5.89731	0.155467
FBLN1	0.1458	1.1939	0.926709	0.36121	0.55225	-5.89738	0.1458
MYBPC2	0.383428	0.549604	0.926629	0.36125	0.55225	-5.89746	0.383428
UBE2V1	-0.137491	0.890692	-0.92591	0.361619	0.552684	-5.8981	0.137491
PFKFB4	0.151482	1.33931	0.925453	0.361852	0.552817	-5.89851	0.151482
GLRX3	-0.0560667	1.00703	-0.925413	0.361873	0.552817	-5.89855	0.0560667
TRAF2	0.1338	1.10883	0.924341	0.362422	0.553527	-5.89951	0.1338
KIAA1522	0.078589	1.08494	0.92392	0.362637	0.553729	-5.89989	0.078589
ATP2A1	0.2998	0.512033	0.923483	0.362861	0.553869	-5.90028	0.2998
METTL1	0.12	0.7488	0.923376	0.362916	0.553869	-5.90038	0.12
ECH1	0.17	0.7858	0.92322	0.362996	0.553869	-5.90052	0.17
PTX3	0.318733	1.14983	0.922997	0.363111	0.553869	-5.90072	0.318733
TRAFD1	-0.0849854	1.14209	-0.922923	0.363148	0.553869	-5.90079	0.0849854
MYOF	0.0847333	1.0589	0.922211	0.363514	0.554298	-5.90142	0.0847333
DUOX1	-0.0828667	1.08463	-0.921841	0.363704	0.554308	-5.90176	0.0828667
RB1CC1	-0.181533	1.3181	-0.921813	0.363718	0.554308	-5.90178	0.181533
WDR91	0.0823333	1.05237	0.921707	0.363773	0.554308	-5.90188	0.0823333
MPPED2	-0.122535	1.2072	-0.920844	0.364216	0.554856	-5.90265	0.122535
SLFN11	0.121867	1.1002	0.920651	0.364315	0.554879	-5.90282	0.121867
CCNYL1	-0.0958	1.04463	-0.919972	0.364664	0.555282	-5.90343	0.0958
NACA	0.2548	1.02427	0.919513	0.364901	0.555514	-5.90384	0.2548
DNAJC3	0.0862667	1.0432	0.919187	0.365069	0.555642	-5.90413	0.0862667
VPS37C	0.089948	0.957421	0.918399	0.365474	0.556131	-5.90484	0.089948
PSMA7	-0.0814	0.9873	-0.918086	0.365635	0.556248	-5.90511	0.0814
TXLNB	0.236915	0.785105	0.91759	0.365891	0.556509	-5.90556	0.236915
COL5A2	0.2142	1.10723	0.916722	0.366339	0.557061	-5.90633	0.2142
SLC22A18	0.11799	0.99315	0.916406	0.366502	0.557181	-5.90661	0.11799
AMBP	0.138133	1.06273	0.915897	0.366765	0.557452	-5.90707	0.138133
RYR1	0.312701	0.589928	0.915228	0.36711	0.557848	-5.90766	0.312701
SELENOM	0.112956	1.12964	0.914914	0.367272	0.557926	-5.90794	0.112956
KLC2	0.0914667	1.0876	0.914802	0.36733	0.557926	-5.90804	0.0914667
SEPTIN7	-0.0870667	1.05593	-0.914244	0.367619	0.558236	-5.90854	0.0870667
SRC	0.0771333	1.05183	0.913846	0.367825	0.558331	-5.90889	0.0771333
ATF7	-0.108876	1.23882	-0.913795	0.367851	0.558331	-5.90894	0.108876
DAPL1	-0.144867	1.00183	-0.913387	0.368062	0.558524	-5.9093	0.144867
HSPG2	0.1098	1.0925	0.913	0.368262	0.558699	-5.90964	0.1098
ZNF512	0.0936667	1.08483	0.912669	0.368434	0.55883	-5.90994	0.0936667
MYO1F	0.0892667	1.0715	0.912149	0.368703	0.559111	-5.9104	0.0892667
SZRD1	0.243933	1.2043	0.910521	0.369547	0.560175	-5.91184	0.243933
ZNF451	-0.156069	1.15311	-0.910469	0.369574	0.560175	-5.91189	0.156069
TNKS1BP1	0.0882667	1.1022	0.908414	0.370642	0.561663	-5.9137	0.0882667
UBE3C	0.088	1.04307	0.907891	0.370913	0.561946	-5.91417	0.088
BCL7C	-0.0994	1.12243	-0.907499	0.371118	0.562083	-5.91451	0.0994
ACTR2	0.0815333	1.01623	0.90739	0.371174	0.562083	-5.91461	0.0815333
TBC1D1	0.0851333	1.06203	0.907152	0.371298	0.562142	-5.91482	0.0851333
EPS8L2	0.1158	1.07597	0.906868	0.371446	0.562237	-5.91507	0.1158
FREM2	-0.173467	1.03753	-0.90634	0.371721	0.5625	-5.91554	0.173467
HERC4	-0.0729604	1.08938	-0.906207	0.37179	0.5625	-5.91565	0.0729604
RNLS	-0.0794064	0.657561	-0.904969	0.372435	0.563347	-5.91674	0.0794064
PPP6R1	-0.104867	1.02737	-0.903859	0.373015	0.564094	-5.91772	0.104867
NFASC	-0.108467	1.0597	-0.903077	0.373423	0.564531	-5.91841	0.108467
BECN1	-0.0968667	1.04237	-0.902852	0.373541	0.564531	-5.91861	0.0968667
PTRH1	0.110467	1.02917	0.902795	0.37357	0.564531	-5.91866	0.110467
POLR2C	0.109133	1.1347	0.90265	0.373646	0.564531	-5.91878	0.109133
GPHN	0.0914	1.0465	0.902467	0.373742	0.564547	-5.91894	0.0914
BLOC1S5	0.0978667	1.1168	0.902263	0.373848	0.564578	-5.91912	0.0978667
ATP6V1F	0.121	1.16437	0.902094	0.373937	0.564583	-5.91927	0.121
FYN	-0.0961333	0.968533	-0.901517	0.374238	0.564909	-5.91978	0.0961333
SCUBE1	-0.367867	0.599733	-0.901257	0.374374	0.564985	-5.92	0.367867
ALDH7A1	-0.113133	1.0387	-0.900791	0.374618	0.565224	-5.92041	0.113133
CAND1	0.0886	1.03157	0.900437	0.374804	0.565375	-5.92072	0.0886
ZNF570	0.0945333	0.985867	0.89985	0.375111	0.565619	-5.92124	0.0945333
LDB1	0.1126	1.07037	0.899687	0.375197	0.565619	-5.92138	0.1126
BTN3A1	0.166093	1.08081	0.899505	0.375292	0.565619	-5.92154	0.166093
SRPRA	0.103467	1.02167	0.899474	0.375308	0.565619	-5.92157	0.103467
RABGEF1	0.105333	1.00233	0.898221	0.375966	0.56648	-5.92266	0.105333
MNDA	0.141867	1.09573	0.897335	0.37643	0.567051	-5.92344	0.141867
ARPC5L	0.0834667	0.944267	0.896625	0.376804	0.567435	-5.92406	0.0834667
MITF	0.110056	1.173	0.896135	0.377061	0.567435	-5.92449	0.110056
DNAJC9	-0.143133	1.36457	-0.89608	0.37709	0.567435	-5.92453	0.143133
GCLM	-0.091	0.853033	-0.896026	0.377118	0.567435	-5.92458	0.091
EPG5	-0.137526	1.27146	-0.895952	0.377157	0.567435	-5.92465	0.137526
METAP1	0.140333	1.1163	0.895869	0.377201	0.567435	-5.92472	0.140333
NCL	0.0956	1.04073	0.895277	0.377512	0.567774	-5.92523	0.0956
MTMR3	0.0886	1.0519	0.894551	0.377894	0.568101	-5.92587	0.0886
PLOD2	0.1118	1.19577	0.894537	0.377902	0.568101	-5.92588	0.1118
MIS12	-0.162277	1.28689	-0.894089	0.378138	0.568326	-5.92627	0.162277
MACROD2	0.467933	1.33917	0.893618	0.378386	0.568444	-5.92668	0.467933
LIMA1	-0.0943333	1.1177	-0.893612	0.378389	0.568444	-5.92668	0.0943333
NDUFAF1	0.11993	0.899617	0.892747	0.378845	0.569	-5.92744	0.11993
TUBA3D	0.184292	0.853019	0.892456	0.378998	0.569101	-5.92769	0.184292
FLAD1	-0.085	1.01063	-0.89215	0.37916	0.56916	-5.92795	0.085
SMG6	0.115806	1.27215	0.89202	0.379228	0.56916	-5.92807	0.115806
PPCS	-0.0774667	1.019	-0.891891	0.379296	0.56916	-5.92818	0.0774667
STX11	0.103733	1.0406	0.891667	0.379415	0.56917	-5.92837	0.103733
PCDH1	0.0928	1.0074	0.891513	0.379496	0.56917	-5.92851	0.0928
MCUR1	0.174	0.932	0.891388	0.379562	0.56917	-5.92862	0.174
ZMYM3	-0.106267	1.1264	-0.890917	0.379811	0.569414	-5.92902	0.106267
DCXR	0.127667	0.8981	0.890487	0.380038	0.569597	-5.9294	0.127667
LMOD3	0.354936	0.610375	0.890359	0.380105	0.569597	-5.92951	0.354936
PCDHGB1	0.153467	1.32987	0.889993	0.380299	0.569745	-5.92983	0.153467
NCOA2	-0.0902	1.06257	-0.889846	0.380377	0.569745	-5.92995	0.0902
FNDC3A	-0.272067	1.29697	-0.889069	0.380787	0.570178	-5.93063	0.272067
SGCA	0.36812	0.598532	0.888973	0.380838	0.570178	-5.93071	0.36812
P4HTM	0.163649	1.28577	0.888617	0.381027	0.570268	-5.93102	0.163649
MYO1D	0.0974	1.1105	0.888533	0.381071	0.570268	-5.93109	0.0974
YTHDF3	0.0738667	1.14593	0.888045	0.381329	0.570448	-5.93151	0.0738667
ITGA5	0.1262	1.1213	0.887979	0.381365	0.570448	-5.93157	0.1262
PSPC1	-0.0810667	1.08453	-0.887112	0.381824	0.571006	-5.93232	0.0810667
SYNPO2	0.220533	0.823867	0.886458	0.38217	0.571329	-5.93288	0.220533
SF3A1	0.0715333	1.10157	0.886378	0.382213	0.571329	-5.93295	0.0715333
MOXD1	0.519667	1.42843	0.885813	0.382513	0.571648	-5.93344	0.519667
DPP4	0.158733	0.997033	0.885215	0.38283	0.571876	-5.93396	0.158733
EIF4B	0.0784	1.079	0.885198	0.382839	0.571876	-5.93397	0.0784
TIMM8A	0.231324	0.977284	0.884532	0.383193	0.572275	-5.93455	0.231324
PMM2	-0.0839333	1.02197	-0.884192	0.383373	0.572415	-5.93484	0.0839333
SH3GLB1	-0.0684667	1.11317	-0.883972	0.383491	0.572461	-5.93503	0.0684667
CTSK	0.212558	1.12708	0.883774	0.383595	0.572488	-5.9352	0.212558
KRT6B	-5.24247	4.45203	-0.88265	0.384193	0.573245	-5.93617	5.24247
SCAF1	0.081	1.0951	0.882494	0.384276	0.573245	-5.9363	0.081
AKAP10	-0.080908	0.962487	-0.882154	0.384457	0.573385	-5.93659	0.080908
PPIP5K2	-0.0815333	1.1323	-0.881516	0.384797	0.573762	-5.93714	0.0815333
CA13	0.0828208	0.953974	0.880929	0.38511	0.574099	-5.93764	0.0828208
BRD4	0.0867333	1.1601	0.880623	0.385273	0.574158	-5.93791	0.0867333
TCAP	0.33503	0.57607	0.880368	0.385409	0.574158	-5.93812	0.33503
TRIM3	-0.194267	1.0842	-0.880365	0.385411	0.574158	-5.93813	0.194267
TAPBP	0.1642	0.986367	0.880095	0.385555	0.574159	-5.93836	0.1642
FAM118B	-0.0783333	1.04143	-0.880037	0.385585	0.574159	-5.93841	0.0783333
ADHFE1	0.113944	0.806689	0.879642	0.385796	0.574344	-5.93875	0.113944
SENP7	-0.0993237	1.09252	-0.879117	0.386076	0.57444	-5.9392	0.0993237
SIPA1L3	0.0733851	1.05685	0.879061	0.386106	0.57444	-5.93925	0.0733851
GTF3C6	0.0901282	1.13368	0.878885	0.3862	0.57444	-5.9394	0.0901282
DDX19A	0.0966994	1.01304	0.878868	0.386209	0.57444	-5.93941	0.0966994
PRDX1	-0.086	1.04373	-0.876506	0.387472	0.576188	-5.94143	0.086
STAT1	0.145067	0.8858	0.875922	0.387784	0.576523	-5.94193	0.145067
SPR	-0.0971333	0.8529	-0.875221	0.388159	0.576951	-5.94253	0.0971333
GDE1	0.1044	1.0496	0.874791	0.388389	0.577163	-5.94289	0.1044
PABPC4	-0.0617333	1.04053	-0.874437	0.388579	0.577236	-5.9432	0.0617333
TAF6	-0.0957333	1.11847	-0.874262	0.388673	0.577236	-5.94335	0.0957333
EIF2AK2	0.0995333	1.02957	0.874211	0.388701	0.577236	-5.94339	0.0995333
NCK2	0.0811333	1.17297	0.873391	0.38914	0.577758	-5.94409	0.0811333
GTF2F1	0.0896	1.07213	0.872639	0.389544	0.578227	-5.94473	0.0896
WAPL	0.108133	1.09147	0.872208	0.389775	0.578441	-5.94509	0.108133
QKI	0.0774	1.02017	0.871866	0.389959	0.578584	-5.94538	0.0774
VPS39	0.0740667	1.12697	0.871531	0.390139	0.578626	-5.94567	0.0740667
DYNC2I1	-0.0741672	1.08073	-0.8712	0.390317	0.578626	-5.94595	0.0741672
NAP1L5	-0.101333	1.14487	-0.871167	0.390335	0.578626	-5.94598	0.101333
LARP4B	0.0726	1.03617	0.87116	0.390338	0.578626	-5.94598	0.0726
STRBP	0.0906667	1.14867	0.870988	0.390431	0.578634	-5.94613	0.0906667
WWOX	-0.121267	1.0989	-0.870664	0.390605	0.578761	-5.9464	0.121267
CABLES1	0.110067	1.02603	0.869542	0.391209	0.579376	-5.94736	0.110067
COL5A1	0.226667	1.0798	0.869326	0.391325	0.579376	-5.94754	0.226667
HDGFL2	-0.0816667	1.1449	-0.869303	0.391337	0.579376	-5.94756	0.0816667
EPHB2	0.140133	1.1214	0.869241	0.391371	0.579376	-5.94761	0.140133
RTCB	0.0645333	1.0242	0.868817	0.391599	0.579584	-5.94797	0.0645333
ACTN3	0.36384	0.553295	0.86751	0.392304	0.580497	-5.94908	0.36384
LSM7	0.0908186	1.0271	0.867288	0.392423	0.580543	-5.94927	0.0908186
REPS1	-0.0901333	1.09527	-0.867041	0.392557	0.580611	-5.94947	0.0901333
MMS19	-0.0777333	1.08093	-0.866365	0.392921	0.58102	-5.95005	0.0777333
ISCA1	-0.0794667	0.9808	-0.865989	0.393124	0.58119	-5.95036	0.0794667
TIGAR	-0.0626397	1.09782	-0.865585	0.393342	0.58126	-5.9507	0.0626397
ZNF326	0.107333	1.14147	0.865575	0.393348	0.58126	-5.95071	0.107333
EML4	0.0914667	1.02787	0.865267	0.393514	0.581376	-5.95097	0.0914667
NEDD4L	-0.0675333	1.1345	-0.864674	0.393835	0.581602	-5.95147	0.0675333
KIF1C	0.0662	1.0057	0.864534	0.39391	0.581602	-5.95159	0.0662
APOH	-0.246467	1.1425	-0.864494	0.393932	0.581602	-5.95162	0.246467
CCNK	0.162222	1.19554	0.862471	0.395027	0.583088	-5.95333	0.162222
CMTM4	0.114267	1.08307	0.861917	0.395327	0.583311	-5.95379	0.114267
PPFIA1	-0.0845333	1.14467	-0.861785	0.395399	0.583311	-5.95391	0.0845333
SMARCA1	0.077	1.07697	0.861704	0.395443	0.583311	-5.95397	0.077
CHMP1B	-0.1334	0.871833	-0.8615	0.395553	0.583343	-5.95414	0.1334
GNG2	-0.113533	0.9953	-0.860676	0.396	0.583872	-5.95484	0.113533
ABCA5	-0.1208	1.10713	-0.860326	0.39619	0.584022	-5.95513	0.1208
NELFCD	0.087	1.0329	0.860146	0.396287	0.584035	-5.95528	0.087
PRPS2	0.1278	1.03557	0.859769	0.396492	0.584075	-5.9556	0.1278
PPWD1	0.0816667	1.07863	0.85972	0.396519	0.584075	-5.95564	0.0816667
CAPN1	0.0918	1.05037	0.859607	0.39658	0.584075	-5.95573	0.0918
VEZT	0.09	1.05713	0.858099	0.397399	0.585151	-5.957	0.09
ITGB5	0.108933	1.1074	0.857811	0.397556	0.585251	-5.95724	0.108933
KPNA4	-0.0906	1.05163	-0.857428	0.397764	0.585382	-5.95756	0.0906
DNM2	0.0625333	1.0116	0.857321	0.397822	0.585382	-5.95765	0.0625333
PSMA3	0.0740667	0.977967	0.856925	0.398038	0.585534	-5.95798	0.0740667
CYB5A	0.0720667	1.1561	0.856805	0.398103	0.585534	-5.95808	0.0720667
MTHFD1L	0.1478	0.980233	0.856051	0.398513	0.586007	-5.95871	0.1478
IFT140	0.106133	1.05607	0.854699	0.399251	0.586843	-5.95984	0.106133
GUCY1B1	-0.109184	1.15174	-0.854682	0.399259	0.586843	-5.95985	0.109184
RBSN	0.113	1.1833	0.854066	0.399596	0.587206	-5.96037	0.113
TFEB	0.0638667	1.03967	0.853723	0.399783	0.587351	-5.96065	0.0638667
UBR3	0.0696667	1.05637	0.852895	0.400235	0.587714	-5.96134	0.0696667
GALNT12	0.157733	1.10767	0.852796	0.400289	0.587714	-5.96142	0.157733
BCL2	-0.101	1.02897	-0.852656	0.400365	0.587714	-5.96154	0.101
CAPN3	-0.2357	1.08792	-0.852617	0.400387	0.587714	-5.96157	0.2357
CTR9	0.0754	1.0653	0.852245	0.40059	0.587826	-5.96188	0.0754
OGFOD2	-0.0868682	1.00673	-0.852152	0.400641	0.587826	-5.96196	0.0868682
DARS1	0.0762667	1.04073	0.85165	0.400915	0.588098	-5.96238	0.0762667
YME1L1	0.0823983	1.0575	0.851285	0.401115	0.588196	-5.96268	0.0823983
MATN2	-0.111867	1.0982	-0.851202	0.40116	0.588196	-5.96275	0.111867
GRAMD4	0.317733	0.778867	0.850356	0.401623	0.588744	-5.96345	0.317733
PIK3R1	0.0778667	1.00513	0.850084	0.401772	0.588826	-5.96368	0.0778667
RTN2	0.307133	0.4923	0.849928	0.401857	0.588826	-5.96381	0.307133
FAU	-0.140067	0.9759	-0.849255	0.402226	0.589235	-5.96436	0.140067
C19orf53	-0.1024	1.00893	-0.848447	0.402668	0.589752	-5.96503	0.1024
C5orf24	-0.0743464	1.1187	-0.848091	0.402864	0.589908	-5.96533	0.0743464
ADI1	0.0945429	1.14647	0.847165	0.403372	0.590521	-5.9661	0.0945429
UBE4B	-0.055	0.977167	-0.846914	0.403509	0.590591	-5.9663	0.055
TIMM22	0.0910596	1.18706	0.846364	0.403811	0.590682	-5.96676	0.0910596
LUZP1	-0.0871333	1.1295	-0.846323	0.403834	0.590682	-5.96679	0.0871333
GOT1	0.2256	0.761733	0.846312	0.40384	0.590682	-5.9668	0.2256
PDE2A	-0.156667	1.1578	-0.844365	0.404911	0.592117	-5.96841	0.156667
CALCRL	-0.0648623	1.09865	-0.843181	0.405562	0.592938	-5.96938	0.0648623
RAP2B	0.138933	1.23067	0.841115	0.406701	0.594471	-5.97108	0.138933
MRPL10	-0.171533	0.6931	-0.840363	0.407116	0.594946	-5.9717	0.171533
USP47	0.0733333	1.05087	0.838145	0.408341	0.596523	-5.97352	0.0733333
POP4	0.0840046	1.05101	0.838083	0.408375	0.596523	-5.97357	0.0840046
EML3	0.0652	1.07053	0.837845	0.408507	0.596583	-5.97376	0.0652
EFNB1	-0.344267	1.56373	-0.837506	0.408695	0.596725	-5.97404	0.344267
INTS4	-0.160467	1.11843	-0.836718	0.409131	0.59723	-5.97468	0.160467
OSTF1	0.0867333	1.07337	0.83605	0.409501	0.597418	-5.97523	0.0867333
BMP8A	0.206067	1.2471	0.836039	0.409507	0.597418	-5.97524	0.206067
HMGB1	0.0927333	1.04117	0.835995	0.409531	0.597418	-5.97527	0.0927333
FERMT3	-0.167867	1.04227	-0.835461	0.409827	0.597677	-5.97571	0.167867
LAMB2	0.1142	1.11057	0.835348	0.40989	0.597677	-5.9758	0.1142
MX1	0.186133	0.905267	0.835095	0.41003	0.59775	-5.97601	0.186133
PRKD1	0.0856797	0.961432	0.834748	0.410223	0.597898	-5.97629	0.0856797
MAIP1	0.123	0.904433	0.834152	0.410553	0.598247	-5.97678	0.123
LPCAT1	0.2056	1.0694	0.833024	0.411179	0.599028	-5.9777	0.2056
IPO7	-0.0689333	0.9674	-0.832762	0.411325	0.599108	-5.97791	0.0689333
ASAP2	-0.0864667	1.16137	-0.83204	0.411726	0.59956	-5.9785	0.0864667
EXOC4	0.0887333	1.07837	0.831353	0.412108	0.599984	-5.97905	0.0887333
CRK	-0.094	1.15047	-0.83044	0.412616	0.600591	-5.9798	0.094
PRRC2A	0.0716667	1.10997	0.8298	0.412972	0.600849	-5.98031	0.0716667
PTPN13	0.114533	1.0576	0.829794	0.412976	0.600849	-5.98032	0.114533
VTI1B	-0.0968	1.14853	-0.829429	0.413179	0.601013	-5.98062	0.0968
ETHE1	0.206533	1.2262	0.828743	0.413561	0.601436	-5.98117	0.206533
FAHD1	0.073	1.0207	0.828123	0.413907	0.601767	-5.98167	0.073
RPL19	-0.109067	1.00613	-0.827567	0.414217	0.601767	-5.98212	0.109067
JPH2	0.264933	0.627333	0.827399	0.414311	0.601767	-5.98226	0.264933
TAF9B	0.105464	1.15204	0.827347	0.41434	0.601767	-5.9823	0.105464
CD36	-0.1076	0.972067	-0.827335	0.414347	0.601767	-5.98231	0.1076
FAM180B	-0.136867	0.987833	-0.827161	0.414444	0.601767	-5.98245	0.136867
SZT2	0.0883333	1.07183	0.827109	0.414473	0.601767	-5.98249	0.0883333
RAB21	0.0741333	0.9724	0.827028	0.414518	0.601767	-5.98256	0.0741333
SPAG9	0.0637333	1.05007	0.82657	0.414774	0.601988	-5.98293	0.0637333
PCSK1N	-0.204554	0.997052	-0.826429	0.414853	0.601988	-5.98304	0.204554
ARHGAP35	-0.0962667	1.14353	-0.82529	0.415489	0.602779	-5.98396	0.0962667
ATP1B1	0.105533	1.00657	0.825059	0.415619	0.602834	-5.98415	0.105533
NCK1	0.0896667	1.10523	0.824281	0.416053	0.603332	-5.98477	0.0896667
EMILIN2	0.2298	1.20483	0.823928	0.416251	0.603486	-5.98506	0.2298
PPHLN1	0.1074	1.07883	0.821867	0.417406	0.605027	-5.98672	0.1074
DCUN1D1	-0.125067	1.12507	-0.82103	0.417875	0.605558	-5.98739	0.125067
NAAA	0.150867	1.1331	0.820888	0.417955	0.605558	-5.9875	0.150867
ERAP1	-0.097	1.0311	-0.820643	0.418092	0.605623	-5.9877	0.097
CDK14	-0.0973489	1.08598	-0.819887	0.418516	0.606054	-5.98831	0.0973489
NAA35	-0.0611333	1.14037	-0.819786	0.418573	0.606054	-5.98839	0.0611333
PLA2G15	-0.339588	1.33103	-0.818569	0.419257	0.606911	-5.98936	0.339588
LRCH3	-0.115333	1.09647	-0.817762	0.419711	0.607435	-5.99001	0.115333
WASF3	0.0776	1.02507	0.816849	0.420225	0.608046	-5.99074	0.0776
ALCAM	0.115733	1.10393	0.816123	0.420634	0.608504	-5.99132	0.115733
PPP2R5A	-0.0728667	0.959633	-0.815667	0.42089	0.608629	-5.99168	0.0728667
AOC3	0.189067	1.08173	0.815642	0.420904	0.608629	-5.9917	0.189067
CWC22	0.0903333	1.11977	0.814034	0.421811	0.609807	-5.99298	0.0903333
UBAC2	-0.0914	1.08543	-0.813693	0.422004	0.609919	-5.99325	0.0914
BORCS8	0.0811333	1.1219	0.813568	0.422074	0.609919	-5.99335	0.0811333
GOLGA3	-0.0601333	0.992667	-0.812451	0.422705	0.610619	-5.99424	0.0601333
IL17D	-0.362	1.27293	-0.812383	0.422744	0.610619	-5.99429	0.362
DRG2	0.0576667	0.974167	0.812132	0.422885	0.61069	-5.99449	0.0576667
ELP3	0.0718667	1.09067	0.811725	0.423116	0.610889	-5.99482	0.0718667
TPM3	0.214533	0.6366	0.811286	0.423363	0.611015	-5.99516	0.214533
SART1	0.0802	1.08243	0.811243	0.423388	0.611015	-5.9952	0.0802
PRDX6	-0.0818	1.0281	-0.811043	0.423501	0.611045	-5.99536	0.0818
FOCAD	0.103867	1.21235	0.81064	0.423729	0.611241	-5.99568	0.103867
FGFR1OP2	0.0638667	1.11453	0.810151	0.424006	0.611506	-5.99607	0.0638667
HSPB7	0.369733	0.5112	0.80978	0.424216	0.611548	-5.99636	0.369733
SDF2L1	-0.103	1.04203	-0.809772	0.42422	0.611548	-5.99636	0.103
KYNU	0.129361	1.35727	0.809266	0.424507	0.611672	-5.99677	0.129361
MAGIX	0.0660781	1.07653	0.809201	0.424544	0.611672	-5.99682	0.0660781
DDHD2	0.0859333	1.00403	0.809129	0.424585	0.611672	-5.99687	0.0859333
HLA-DRB3	0.1368	0.933933	0.808664	0.424848	0.611918	-5.99724	0.1368
PHB1	0.108533	0.841933	0.808317	0.425045	0.612049	-5.99752	0.108533
SBF2	0.0870667	1.0672	0.808177	0.425124	0.612049	-5.99763	0.0870667
YTHDF1	0.0931333	1.13463	0.8075	0.425508	0.612469	-5.99816	0.0931333
DYNC1I1	-0.1056	0.952333	-0.807021	0.42578	0.612604	-5.99854	0.1056
TBC1D22A	0.082	1.12707	0.807007	0.425788	0.612604	-5.99855	0.082
MOB3A	0.0776	1.0584	0.80683	0.425888	0.612609	-5.99869	0.0776
DPP9	-0.0647333	1.02097	-0.806537	0.426055	0.612609	-5.99892	0.0647333
NOP53	0.0842667	0.813133	0.80651	0.42607	0.612609	-5.99894	0.0842667
TMOD3	-0.0900667	1.0923	-0.804742	0.427075	0.613912	-6.00034	0.0900667
RPS4Y2	0.159612	1.02429	0.804467	0.427231	0.613912	-6.00055	0.159612
CLN6	-0.138667	1.09967	-0.804276	0.42734	0.613912	-6.0007	0.138667
RFX5	0.1032	1.14493	0.804261	0.427348	0.613912	-6.00072	0.1032
CPNE8	-0.0940134	1.04039	-0.803689	0.427673	0.614245	-6.00117	0.0940134
TMOD1	-0.116467	1.0967	-0.803334	0.427876	0.614365	-6.00145	0.116467
MARCKS	-0.1188	1.166	-0.803216	0.427943	0.614365	-6.00154	0.1188
HINT2	0.127467	0.8512	0.802517	0.428341	0.614802	-6.00209	0.127467
PRPF31	0.0710667	1.04553	0.802169	0.428539	0.614827	-6.00236	0.0710667
C8orf33	0.0968	1.09907	0.802066	0.428598	0.614827	-6.00244	0.0968
SPATA20	-0.113933	0.911967	-0.801952	0.428663	0.614827	-6.00253	0.113933
FAM120C	-0.0817333	1.09613	-0.801833	0.42873	0.614827	-6.00262	0.0817333
SRI	0.0829333	1.0466	0.801	0.429206	0.615375	-6.00328	0.0829333
CLASP2	0.05	1.04393	0.800632	0.429415	0.615428	-6.00357	0.05
PICK1	-0.0765333	1.18413	-0.800608	0.429429	0.615428	-6.00358	0.0765333
PTK2	0.048	1.03667	0.80028	0.429616	0.615562	-6.00384	0.048
NPTN	0.110867	1.0661	0.799474	0.430076	0.616088	-6.00447	0.110867
BIRC6	0.0647333	1.12057	0.797969	0.430936	0.617185	-6.00565	0.0647333
CRYZ	0.0888667	0.9987	0.796846	0.431578	0.617972	-6.00653	0.0888667
MACROD1	-0.1278	1.01117	-0.795926	0.432105	0.618527	-6.00724	0.1278
SMAD2	0.0961333	1.09953	0.795842	0.432153	0.618527	-6.00731	0.0961333
NFIA	0.0742	1.07617	0.795544	0.432324	0.618637	-6.00754	0.0742
HIBADH	-0.120933	0.9598	-0.795344	0.432439	0.618667	-6.0077	0.120933
IKZF3	-0.2416	0.85	-0.794381	0.43299	0.619194	-6.00844	0.2416
ILF3	0.0728667	1.01597	0.794373	0.432995	0.619194	-6.00845	0.0728667
CA5B	0.0593774	0.879107	0.793982	0.433219	0.619381	-6.00875	0.0593774
ZNF800	0.0584736	1.05314	0.793576	0.433452	0.619464	-6.00907	0.0584736
MAP4K4	0.0726	1.07383	0.793553	0.433465	0.619464	-6.00909	0.0726
PPA1	-0.0927333	1.0435	-0.793319	0.4336	0.619522	-6.00927	0.0927333
PARP14	0.0938	1.1747	0.792431	0.434109	0.620116	-6.00996	0.0938
CHDH	0.0692667	0.971633	0.791994	0.43436	0.620256	-6.0103	0.0692667
ANP32E	0.110267	0.9924	0.791933	0.434396	0.620256	-6.01035	0.110267
STK4	-0.165533	1.1533	-0.791346	0.434733	0.620559	-6.0108	0.165533
XYLT2	0.255	1.10023	0.791237	0.434795	0.620559	-6.01088	0.255
CCDC90B	0.099	0.979567	0.790961	0.434954	0.620627	-6.0111	0.099
ASS1	0.0949333	1.06427	0.790806	0.435043	0.620627	-6.01122	0.0949333
CHCHD3	0.1466	0.737767	0.790663	0.435125	0.620627	-6.01133	0.1466
TG	-0.187133	1.16583	-0.790027	0.435491	0.621015	-6.01182	0.187133
SNRPD1	0.0952628	1.13317	0.789368	0.43587	0.621421	-6.01233	0.0952628
RSF1	0.101067	1.2182	0.788688	0.436262	0.621845	-6.01286	0.101067
LYRM9	0.153933	0.878433	0.788471	0.436387	0.621889	-6.01302	0.153933
DHRS4	0.1058	0.9301	0.787742	0.436807	0.622354	-6.01359	0.1058
EIF2B4	-0.0782	1.09117	-0.787538	0.436925	0.622387	-6.01374	0.0782
RANBP3	0.0535333	1.03743	0.78681	0.437345	0.622851	-6.01431	0.0535333
PUM2	-0.0708667	1.06823	-0.786073	0.43777	0.623321	-6.01487	0.0708667
ITGA3	0.0862	1.03643	0.785785	0.437936	0.623424	-6.01509	0.0862
CNST	0.0760667	1.1225	0.785084	0.438341	0.623758	-6.01563	0.0760667
GET4	0.0955731	1.0877	0.785012	0.438383	0.623758	-6.01569	0.0955731
YBEY	0.084493	1.03412	0.784887	0.438455	0.623758	-6.01579	0.084493
ITM2A	-0.0942851	1.25283	-0.784609	0.438615	0.623808	-6.016	0.0942851
LAMTOR3	0.0988667	1.15937	0.784115	0.438901	0.623808	-6.01638	0.0988667
ME2	0.0783333	1.00637	0.784024	0.438953	0.623808	-6.01645	0.0783333
CDC42EP5	-0.152667	1.27227	-0.783897	0.439027	0.623808	-6.01655	0.152667
SRXN1	0.0818977	1.04159	0.783881	0.439036	0.623808	-6.01656	0.0818977
TBC1D23	0.0737333	1.111	0.783703	0.439139	0.623808	-6.0167	0.0737333
HACD3	0.123933	1.0925	0.783682	0.439151	0.623808	-6.01671	0.123933
FOXO3	0.109464	1.1754	0.783426	0.4393	0.623885	-6.01691	0.109464
GULP1	0.0961333	1.0098	0.783232	0.439412	0.62391	-6.01706	0.0961333
F7	0.152703	1.19225	0.7828	0.439662	0.624131	-6.01739	0.152703
PPP1R10	0.0713333	1.06673	0.782577	0.439791	0.624179	-6.01756	0.0713333
SH3PXD2A	-0.184733	1.22103	-0.781603	0.440355	0.624845	-6.0183	0.184733
CHCHD6	0.103667	1.06337	0.781247	0.44056	0.625003	-6.01858	0.103667
IGKV1-6	-0.151996	1.12881	-0.780942	0.440738	0.62512	-6.01881	0.151996
APOOL	0.109133	1.03703	0.780622	0.440923	0.625215	-6.01906	0.109133
NME1	-0.113133	1.14163	-0.7805	0.440994	0.625215	-6.01915	0.113133
HMBOX1	-0.0939672	1.07128	-0.780022	0.441271	0.625384	-6.01951	0.0939672
AGO2	0.0791333	1.07303	0.779782	0.44141	0.625384	-6.0197	0.0791333
FRMPD1	-0.1004	0.989267	-0.779652	0.441486	0.625384	-6.0198	0.1004
BCAM	0.100733	1.02437	0.77964	0.441492	0.625384	-6.01981	0.100733
LMOD1	-0.252733	1.19023	-0.779394	0.441635	0.625435	-6.01999	0.252733
SAFB2	0.0605333	1.049	0.779252	0.441718	0.625435	-6.0201	0.0605333
GPI	0.0745333	0.950533	0.77871	0.442032	0.625484	-6.02052	0.0745333
PPP4R3A	0.140133	1.236	0.778682	0.442049	0.625484	-6.02054	0.140133
MAPK14	0.0627333	1.0067	0.778601	0.442095	0.625484	-6.0206	0.0627333
VIM	-0.136933	1.12873	-0.778539	0.442131	0.625484	-6.02065	0.136933
CADM3	0.113952	1.33311	0.778301	0.44227	0.625546	-6.02083	0.113952
HSPE1	-0.164867	0.864767	-0.778072	0.442403	0.6256	-6.021	0.164867
PPP2R2A	-0.0593333	1.00427	-0.777581	0.442688	0.625869	-6.02138	0.0593333
SDCBP2	0.182933	1.13073	0.776382	0.443385	0.62672	-6.02229	0.182933
SMIM13	0.125029	1.03325	0.776107	0.443545	0.626812	-6.0225	0.125029
RFC4	-0.0520667	1.06317	-0.775907	0.443661	0.626843	-6.02265	0.0520667
AMPD2	-0.0544	1.1138	-0.775139	0.444109	0.62734	-6.02323	0.0544
RPTOR	-0.0686667	1.14353	-0.774691	0.444369	0.627574	-6.02357	0.0686667
CCT5	-0.0562667	1.01347	-0.774213	0.444648	0.627755	-6.02394	0.0562667
RPS19	-0.0806	0.964433	-0.774145	0.444687	0.627755	-6.02399	0.0806
MIDEAS	0.0676667	1.0199	0.773832	0.444869	0.627878	-6.02423	0.0676667
AKR1B1	-0.0896667	0.823367	-0.773445	0.445095	0.628062	-6.02452	0.0896667
GTF2E1	-0.103467	1.15273	-0.772578	0.445601	0.628641	-6.02518	0.103467
ATG2B	-0.0858667	1.18533	-0.772285	0.445772	0.628748	-6.0254	0.0858667
KRT10	0.466267	1.69213	0.771823	0.446042	0.628994	-6.02575	0.466267
PDE12	-0.0560667	0.917433	-0.770691	0.446702	0.629708	-6.0266	0.0560667
PTDSS2	0.317545	0.543311	0.77057	0.446773	0.629708	-6.02669	0.317545
MRPL13	-0.145933	0.9923	-0.770466	0.446834	0.629708	-6.02677	0.145933
SIRT5	0.107133	0.990167	0.770173	0.447005	0.629788	-6.02699	0.107133
ST6GAL2	0.149333	1.27273	0.770042	0.447082	0.629788	-6.02709	0.149333
GNB4	0.1414	1.14343	0.769468	0.447417	0.630126	-6.02753	0.1414
IRF3	0.0811333	0.979033	0.768901	0.447749	0.630389	-6.02795	0.0811333
CD177	-0.0736395	1.01034	-0.768795	0.447811	0.630389	-6.02803	0.0736395
SF3B2	0.0692	1.0596	0.768659	0.44789	0.630389	-6.02814	0.0692
EFCAB14	0.128067	1.11123	0.76773	0.448434	0.63102	-6.02884	0.128067
GHDC	-0.0864	1.08693	-0.767006	0.448858	0.631292	-6.02938	0.0864
SMARCAD1	-0.126	1.017	-0.766921	0.448908	0.631292	-6.02944	0.126
NDUFAF5	0.12	1.057	0.766834	0.448959	0.631292	-6.02951	0.12
POGLUT2	-0.1058	1.1967	-0.766747	0.44901	0.631292	-6.02957	0.1058
FKBP2	0.0946667	1.04533	0.76644	0.44919	0.631411	-6.02981	0.0946667
SEMA3B	0.140467	1.08143	0.765419	0.449789	0.631932	-6.03057	0.140467
SMG8	-0.364133	1.2868	-0.765377	0.449813	0.631932	-6.0306	0.364133
IGLV4-60	0.484	1.0234	0.765236	0.449896	0.631932	-6.03071	0.484
KRT16	-0.684933	1.70393	-0.765043	0.450009	0.631932	-6.03085	0.684933
COASY	-0.0922667	0.955333	-0.764971	0.450051	0.631932	-6.03091	0.0922667
CWC15	0.0878	0.988433	0.764828	0.450135	0.631932	-6.03102	0.0878
TRIM33	0.0779024	1.0464	0.76419	0.45051	0.632323	-6.03149	0.0779024
AACS	-0.0701165	1.0726	-0.763586	0.450865	0.632446	-6.03195	0.0701165
ZNF512B	0.0916667	1.02677	0.763524	0.450901	0.632446	-6.03199	0.0916667
SAR1B	0.144267	1.1554	0.763392	0.450979	0.632446	-6.03209	0.144267
SNRPE	-0.0967333	1.17437	-0.763389	0.450981	0.632446	-6.03209	0.0967333
SNX1	0.0716	1.15667	0.763097	0.451152	0.632552	-6.03231	0.0716
NONO	0.062	1.04733	0.76279	0.451333	0.632671	-6.03254	0.062
AP2A2	-0.0668	1.103	-0.762462	0.451526	0.632807	-6.03279	0.0668
SLC12A6	0.0739127	0.997149	0.762071	0.451755	0.632994	-6.03308	0.0739127
GZMK	0.0773329	0.9937	0.761884	0.451865	0.633014	-6.03322	0.0773329
CCDC134	-0.0862	0.9345	-0.761662	0.451996	0.633063	-6.03338	0.0862
CMPK2	0.0910667	0.9424	0.761106	0.452323	0.633351	-6.0338	0.0910667
MRPL43	0.121067	0.941867	0.760821	0.452491	0.633351	-6.03401	0.121067
MAGOH	0.0787333	1.0115	0.760753	0.452531	0.633351	-6.03406	0.0787333
ATP5MC1	0.109067	0.9344	0.760661	0.452585	0.633351	-6.03413	0.109067
TMOD4	0.361933	0.55579	0.759516	0.45326	0.63416	-6.03499	0.361933
PARVA	0.0890667	1.1038	0.759026	0.453548	0.63443	-6.03535	0.0890667
N4BP1	0.0850667	1.26787	0.758626	0.453785	0.634625	-6.03565	0.0850667
CYGB	-0.0853333	1.04467	-0.758246	0.454008	0.634674	-6.03593	0.0853333
HMOX2	0.0923333	1.10083	0.758241	0.454011	0.634674	-6.03593	0.0923333
MPP2	0.0799333	1.0685	0.757915	0.454204	0.634703	-6.03618	0.0799333
GBP2	0.1068	1.03013	0.75788	0.454225	0.634703	-6.0362	0.1068
HRNR	-1.0356	1.92	-0.756939	0.45478	0.63525	-6.0369	1.0356
HECTD3	-0.0684667	0.980033	-0.75689	0.454809	0.63525	-6.03694	0.0684667
CAPZB	-0.0482667	0.974133	-0.756201	0.455216	0.635459	-6.03745	0.0482667
C6orf47	0.0669436	1.09709	0.756124	0.455261	0.635459	-6.03751	0.0669436
IRF2BP2	0.0718	1.22737	0.756046	0.455307	0.635459	-6.03756	0.0718
TECPR2	0.128733	1.12663	0.755985	0.455343	0.635459	-6.03761	0.128733
CEP44	0.0630236	1.0385	0.755128	0.45585	0.635865	-6.03824	0.0630236
PRR15L	0.0910667	1.13167	0.755109	0.455861	0.635865	-6.03826	0.0910667
TP53INP2	-0.1126	1.11963	-0.755004	0.455923	0.635865	-6.03834	0.1126
NHLRC3	0.0942667	1.1044	0.7542	0.456399	0.63621	-6.03893	0.0942667
NASP	0.1078	1.14577	0.754018	0.456507	0.63621	-6.03907	0.1078
ALDOA	0.1346	0.8455	0.753995	0.45652	0.63621	-6.03908	0.1346
KRT6C	-1.365	2.09523	-0.75386	0.4566	0.63621	-6.03918	1.365
ZFAND2B	0.1048	1.07607	0.753771	0.456653	0.63621	-6.03925	0.1048
COG2	-0.103267	1.0555	-0.75354	0.45679	0.636263	-6.03942	0.103267
ACSL5	-0.067047	1.05221	-0.753381	0.456884	0.636263	-6.03954	0.067047
MARK3	0.0859333	1.05637	0.753096	0.457052	0.636364	-6.03975	0.0859333
AGAP3	0.0726	1.04937	0.752216	0.457574	0.636956	-6.0404	0.0726
PPM1A	-0.0737333	1.08733	-0.751416	0.458048	0.637481	-6.04099	0.0737333
ASMTL	0.0749333	1.06673	0.750251	0.458739	0.638308	-6.04184	0.0749333
FLG	0.239133	1.06097	0.749774	0.459022	0.638568	-6.0422	0.239133
SBF1	0.0698667	1.00347	0.749406	0.459241	0.638738	-6.04247	0.0698667
ZNF830	0.0768667	1.04103	0.748643	0.459694	0.639099	-6.04303	0.0768667
TMA16	0.0798	0.9653	0.748404	0.459836	0.639099	-6.0432	0.0798
FAM98C	0.1238	1.04623	0.748329	0.45988	0.639099	-6.04326	0.1238
ESYT1	0.0616	1.04493	0.748317	0.459888	0.639099	-6.04327	0.0616
UBA1	-0.0861333	1.00313	-0.748001	0.460076	0.639225	-6.0435	0.0861333
PRPSAP2	-0.088	0.967533	-0.747442	0.460408	0.639455	-6.04391	0.088
RAB13	-0.0796	1.0212	-0.747397	0.460435	0.639455	-6.04394	0.0796
GTF3C3	-0.0608	0.953867	-0.747114	0.460603	0.639554	-6.04415	0.0608
TNFAIP8L2	0.139044	1.0415	0.746811	0.460784	0.63967	-6.04437	0.139044
PDK4	-0.0573764	1.00533	-0.74619	0.461153	0.640049	-6.04483	0.0573764
HSPH1	0.0702667	0.930867	0.745739	0.461421	0.640078	-6.04516	0.0702667
POLRMT	-0.2022	0.9973	-0.745701	0.461444	0.640078	-6.04518	0.2022
SGCB	0.0818341	0.86005	0.745666	0.461465	0.640078	-6.04521	0.0818341
ARPC5	0.0740667	1.05383	0.74491	0.461915	0.640447	-6.04576	0.0740667
VCAM1	-0.127696	1.46533	-0.744894	0.461925	0.640447	-6.04577	0.127696
GFAP	0.2146	1.18943	0.744715	0.462032	0.64046	-6.04591	0.2146
PRKACB	0.0776667	0.9767	0.742872	0.463131	0.641725	-6.04725	0.0776667
TNS1	0.0807333	1.08457	0.742858	0.463139	0.641725	-6.04726	0.0807333
NKAP	-0.178467	1.24337	-0.741542	0.463925	0.642659	-6.04822	0.178467
CEP68	-0.107333	1.12247	-0.741194	0.464133	0.642659	-6.04847	0.107333
USP15	-0.0742	1.02663	-0.741141	0.464165	0.642659	-6.04851	0.0742
C1QTNF2	0.186104	1.14041	0.741078	0.464202	0.642659	-6.04856	0.186104
RUVBL2	0.0554	1.00477	0.739653	0.465054	0.643704	-6.04959	0.0554
MAVS	-0.130467	1.14857	-0.73823	0.465906	0.644636	-6.05062	0.130467
POLR1D	0.0674693	1.13885	0.738202	0.465923	0.644636	-6.05065	0.0674693
GPR89B	0.122249	1.30095	0.737517	0.466333	0.645069	-6.05114	0.122249
LIN7C	0.0762	0.998233	0.735861	0.467326	0.646306	-6.05234	0.0762
ITGA9	0.104867	1.1233	0.735439	0.46758	0.646521	-6.05264	0.104867
H2BC21	-0.0974667	1.0668	-0.735171	0.46774	0.646593	-6.05284	0.0974667
ABR	0.0962	1.06977	0.735026	0.467827	0.646593	-6.05294	0.0962
RENBP	0.0635746	0.944511	0.734627	0.468067	0.646789	-6.05323	0.0635746
ZC3H15	0.0776667	1.08663	0.733873	0.46852	0.647279	-6.05377	0.0776667
ENY2	-0.0723796	1.13573	-0.733698	0.468625	0.647289	-6.0539	0.0723796
MARVELD2	-0.0773516	1.16824	-0.733174	0.46894	0.647589	-6.05428	0.0773516
ADSS1	0.271867	0.966867	0.732513	0.469337	0.648002	-6.05475	0.271867
NUP62	-0.068	1.00947	-0.731971	0.469664	0.648317	-6.05514	0.068
MMRN2	-0.0952	1.13887	-0.731802	0.469765	0.648322	-6.05526	0.0952
ZNF76	-0.0854667	1.10273	-0.731501	0.469946	0.648436	-6.05548	0.0854667
CEACAM8	-0.3674	1.47197	-0.731276	0.470082	0.648448	-6.05564	0.3674
PSMB4	0.0519333	0.965967	0.731159	0.470152	0.648448	-6.05573	0.0519333
FUS	-0.0773333	1.10593	-0.730159	0.470754	0.649143	-6.05644	0.0773333
FNTB	0.0972667	1.02617	0.729779	0.470983	0.649323	-6.05671	0.0972667
DCTD	-0.0660667	1.13097	-0.729326	0.471256	0.649561	-6.05704	0.0660667
CRNKL1	0.0566	1.0573	0.729167	0.471352	0.649561	-6.05715	0.0566
PRKCI	0.0704667	0.9853	0.728913	0.471506	0.649637	-6.05734	0.0704667
PKP3	0.0860667	1.03843	0.728326	0.47186	0.649989	-6.05776	0.0860667
CSNK2B	0.0568667	1.07003	0.727602	0.472297	0.650411	-6.05827	0.0568667
UBL4A	0.1094	0.954367	0.727492	0.472363	0.650411	-6.05835	0.1094
RNASEH2A	0.0806667	1.04193	0.72728	0.472491	0.650451	-6.0585	0.0806667
TCEAL5	0.115467	1.16527	0.726966	0.47268	0.650576	-6.05873	0.115467
GATAD2B	0.0515333	1.08357	0.726555	0.472929	0.650783	-6.05902	0.0515333
METTL14	0.0708667	1.0469	0.725622	0.473493	0.651205	-6.05969	0.0708667
AFTPH	-0.1008	0.9844	-0.725539	0.473543	0.651205	-6.05975	0.1008
PCBP3	0.143777	1.11865	0.725501	0.473566	0.651205	-6.05977	0.143777
IGHV3-23	-0.082453	1.06663	-0.725394	0.473631	0.651205	-6.05985	0.082453
DPYSL4	-0.0957333	1.09627	-0.724964	0.473891	0.651427	-6.06016	0.0957333
CPQ	0.106933	1.05787	0.724558	0.474136	0.651629	-6.06044	0.106933
NRCAM	0.133267	1.03857	0.723939	0.474511	0.652008	-6.06088	0.133267
GAPVD1	-0.2068	1.162	-0.723037	0.475057	0.652622	-6.06153	0.2068
PPP1CA	0.0757333	0.9868	0.72287	0.475158	0.652625	-6.06164	0.0757333
YARS2	0.0763333	1.03043	0.722434	0.475422	0.652852	-6.06195	0.0763333
CNPY2	-0.0702667	1.11127	-0.722111	0.475618	0.652986	-6.06218	0.0702667
COL10A1	0.1194	1.0071	0.721523	0.475975	0.653339	-6.0626	0.1194
NAB2	0.0719333	1.02243	0.721048	0.476263	0.653599	-6.06294	0.0719333
TMEM160	0.0866667	1.0356	0.720393	0.47666	0.654008	-6.0634	0.0866667
TGFB1	-0.143491	1.11267	-0.719906	0.476956	0.654189	-6.06375	0.143491
TFIP11	0.0726	1.07643	0.719505	0.477199	0.654189	-6.06403	0.0726
CLDND1	0.127221	1.34917	0.719502	0.477201	0.654189	-6.06403	0.127221
ERG	0.0977333	1.00587	0.719381	0.477274	0.654189	-6.06412	0.0977333
SCAMP2	0.103333	1.09433	0.71936	0.477287	0.654189	-6.06413	0.103333
CNOT1	0.0616667	1.0605	0.718644	0.477722	0.654524	-6.06464	0.0616667
RBM47	-0.0984667	1.12943	-0.718609	0.477744	0.654524	-6.06466	0.0984667
CTDSPL2	-0.172933	1.36293	-0.718467	0.47783	0.654524	-6.06476	0.172933
ZNF574	0.0790667	1.1732	0.717365	0.4785	0.655307	-6.06554	0.0790667
CCT3	0.0523333	1.0293	0.717123	0.478647	0.655372	-6.06571	0.0523333
DUSP23	-0.053	1.03443	-0.716848	0.478814	0.655465	-6.0659	0.053
HPF1	0.0644	0.954	0.715583	0.479584	0.656383	-6.06679	0.0644
DIO1	0.0995333	1.1113	0.71537	0.479714	0.656399	-6.06694	0.0995333
SEPTIN1	-0.149333	1.05847	-0.715237	0.479795	0.656399	-6.06704	0.149333
BCL10	0.0706667	1.1484	0.714603	0.480181	0.656667	-6.06748	0.0706667
ACADM	0.125467	0.8294	0.714456	0.480271	0.656667	-6.06759	0.125467
PPIH	0.0757333	1.09767	0.714426	0.480289	0.656667	-6.06761	0.0757333
PA2G4	0.0550667	1.02273	0.714133	0.480468	0.65675	-6.06781	0.0550667
PYGL	-0.0718	0.927033	-0.714001	0.480549	0.65675	-6.06791	0.0718
LAMC1	-0.0846667	1.0462	-0.713712	0.480724	0.656854	-6.06811	0.0846667
COA7	0.0875333	1.0635	0.713465	0.480875	0.656908	-6.06828	0.0875333
MYLK	-0.172533	1.16047	-0.713321	0.480963	0.656908	-6.06838	0.172533
MRPL49	0.0885333	0.977333	0.712979	0.481171	0.657057	-6.06862	0.0885333
CLPP	0.0810667	1.02087	0.712505	0.481461	0.657316	-6.06895	0.0810667
CREBBP	0.0631684	1.00355	0.712272	0.481603	0.657374	-6.06912	0.0631684
KRT77	0.328933	1.17933	0.711852	0.48186	0.657589	-6.06941	0.328933
NFATC1	-0.0736	0.917733	-0.711155	0.482286	0.658034	-6.0699	0.0736
MINPP1	0.0962	1.2649	0.710248	0.48284	0.658654	-6.07053	0.0962
XRCC6	0.0848	1.10407	0.70981	0.483107	0.658883	-6.07084	0.0848
ATP5ME	0.107	1.0337	0.708308	0.484026	0.66	-6.07188	0.107
CHI3L1	0.220867	0.878833	0.708034	0.484194	0.660092	-6.07207	0.220867
GALK1	-0.0560667	1.03517	-0.707361	0.484606	0.660429	-6.07254	0.0560667
GART	-0.0450667	1.02773	-0.707304	0.484642	0.660429	-6.07258	0.0450667
PLIN3	-0.0804667	1.08263	-0.707082	0.484778	0.660478	-6.07274	0.0804667
NUMB	0.0592667	1.09657	0.705876	0.485516	0.661348	-6.07357	0.0592667
COPS2	-0.0656	0.919733	-0.705469	0.485766	0.661552	-6.07386	0.0656
MSRA	-0.0586667	1.01047	-0.704777	0.486191	0.661871	-6.07434	0.0586667
ABAT	0.120667	1.0794	0.70476	0.486201	0.661871	-6.07435	0.120667
MTCH2	0.114333	0.992367	0.704027	0.486651	0.662214	-6.07486	0.114333
STK39	-0.0768667	1.0653	-0.703923	0.486715	0.662214	-6.07493	0.0768667
DNAJC17	-0.0723333	1.01963	-0.70386	0.486754	0.662214	-6.07497	0.0723333
MYO9B	0.0840667	1.17037	0.703594	0.486917	0.662283	-6.07516	0.0840667
CUX1	0.0651286	1.07945	0.703451	0.487005	0.662283	-6.07526	0.0651286
ABHD11	-0.264467	0.7805	-0.702918	0.487333	0.662592	-6.07562	0.264467
HSD17B10	-0.123133	0.951967	-0.702662	0.48749	0.662669	-6.0758	0.123133
SRSF6	0.0871333	1.0603	0.70217	0.487793	0.662765	-6.07614	0.0871333
UNC45B	0.261411	0.586052	0.702099	0.487836	0.662765	-6.07619	0.261411
C7orf50	0.0766	1.0935	0.702057	0.487862	0.662765	-6.07622	0.0766
EHBP1	0.0868667	1.12957	0.700928	0.488557	0.663572	-6.077	0.0868667
POP1	0.063	1.1403	0.700163	0.489028	0.663926	-6.07752	0.063
PLEKHA7	-0.0851333	0.9845	-0.700035	0.489106	0.663926	-6.07761	0.0851333
NIF3L1	-0.0716	1.0072	-0.699794	0.489255	0.663926	-6.07778	0.0716
TMEM237	0.0736639	1.17436	0.699652	0.489342	0.663926	-6.07788	0.0736639
KHDC4	-0.0716	1.01553	-0.69951	0.48943	0.663926	-6.07797	0.0716
TOR1AIP1	-0.0587333	1.0653	-0.699471	0.489454	0.663926	-6.078	0.0587333
PLXNB1	0.0482998	1.11853	0.699362	0.489521	0.663926	-6.07808	0.0482998
CIB1	0.0856	1.13393	0.69898	0.489757	0.664109	-6.07834	0.0856
PLAC9	0.0753826	0.610161	0.69812	0.490286	0.664625	-6.07893	0.0753826
CAPNS1	0.0786	1.0839	0.69794	0.490397	0.664625	-6.07905	0.0786
SRA1	0.0742954	0.980525	0.697873	0.490439	0.664625	-6.0791	0.0742954
YLPM1	-0.0946	1.17077	-0.697089	0.490923	0.664961	-6.07964	0.0946
HDHD3	0.0974	0.854767	0.697053	0.490945	0.664961	-6.07966	0.0974
DCD	0.410467	1.6743	0.69698	0.49099	0.664961	-6.07971	0.410467
SMAD5	-0.0948667	1.08483	-0.696569	0.491243	0.665049	-6.07999	0.0948667
IGHMBP2	0.0726667	0.9854	0.69655	0.491255	0.665049	-6.08001	0.0726667
ITGAM	-0.124467	1.02937	-0.696092	0.491538	0.665147	-6.08032	0.124467
CUL9	0.0581554	0.973626	0.696078	0.491547	0.665147	-6.08033	0.0581554
TEX2	0.0644	1.05453	0.695936	0.491635	0.665147	-6.08043	0.0644
RPL18	-0.133	1.1623	-0.69578	0.491731	0.665147	-6.08053	0.133
MAP2K1	-0.0721333	1.10593	-0.695395	0.491969	0.665332	-6.0808	0.0721333
GGT1	-0.241867	0.745867	-0.694973	0.492229	0.665424	-6.08108	0.241867
SFXN5	-0.126	1.0472	-0.694958	0.492239	0.665424	-6.08109	0.126
HOOK2	-0.0691333	1.10317	-0.6941	0.492769	0.666005	-6.08168	0.0691333
TSC2	-0.0520782	1.11545	-0.693288	0.493271	0.666547	-6.08224	0.0520782
DNAJB4	0.130267	0.945267	0.692143	0.493981	0.667127	-6.08302	0.130267
TPM1	0.2284	0.757333	0.69214	0.493982	0.667127	-6.08302	0.2284
GLYR1	-0.0538	1.0475	-0.692106	0.494003	0.667127	-6.08304	0.0538
PPP1R18	-0.154333	1.1321	-0.690834	0.494791	0.668024	-6.08391	0.154333
NMT1	0.0634	1.01477	0.690707	0.49487	0.668024	-6.08399	0.0634
GPX4	0.0792	0.9804	0.690536	0.494976	0.668031	-6.08411	0.0792
GGA3	0.092188	1.04607	0.690355	0.495088	0.668045	-6.08423	0.092188
TTC37	0.0587333	1.04737	0.689624	0.495542	0.668521	-6.08473	0.0587333
NLRX1	0.103067	0.936667	0.688919	0.495979	0.668974	-6.08521	0.103067
LONP2	0.0714747	1.00152	0.688401	0.4963	0.66927	-6.08556	0.0714747
ZBTB14	0.0590239	1.0958	0.686933	0.497213	0.670324	-6.08655	0.0590239
MUC1	0.2292	1.00473	0.686817	0.497285	0.670324	-6.08663	0.2292
IRS1	0.0954	1.06243	0.685579	0.498055	0.671225	-6.08746	0.0954
DNAJB9	0.1364	1.22587	0.685242	0.498264	0.67137	-6.08769	0.1364
FAM83H	0.0708667	1.10643	0.684034	0.499017	0.672247	-6.08851	0.0708667
EGF	-0.227733	1.02793	-0.682942	0.499697	0.673026	-6.08924	0.227733
SHFL	0.0956	1.053	0.682283	0.500107	0.673376	-6.08968	0.0956
NFIX	-0.0886	0.969233	-0.682198	0.500161	0.673376	-6.08974	0.0886
SLIT3	-0.0864	1.01173	-0.681316	0.500711	0.673979	-6.09033	0.0864
MRPL55	0.0987333	1.04583	0.680947	0.500941	0.674151	-6.09058	0.0987333
FAM83F	-0.0647	1.04314	-0.680567	0.501178	0.67433	-6.09083	0.0647
COL6A3	-0.0872	1.08313	-0.680407	0.501278	0.67433	-6.09094	0.0872
WDR89	-0.0533882	1.05795	-0.680151	0.501438	0.674408	-6.09111	0.0533882
MAP2K4	0.0628667	0.9607	0.679433	0.501887	0.674748	-6.09159	0.0628667
CEP120	-0.070076	1.10662	-0.679259	0.501995	0.674748	-6.09171	0.070076
TLN2	0.0602	1.02897	0.679255	0.501998	0.674748	-6.09171	0.0602
VBP1	0.061	0.9899	0.678396	0.502535	0.675229	-6.09229	0.061
MVB12A	-0.0542255	1.11843	-0.678355	0.50256	0.675229	-6.09231	0.0542255
CBLL1	0.0613297	0.994452	0.678054	0.502749	0.675345	-6.09251	0.0613297
NOTCH2	0.0652667	0.9913	0.677473	0.503112	0.675695	-6.0929	0.0652667
CERT1	-0.0740667	0.9901	-0.677021	0.503395	0.675831	-6.0932	0.0740667
TAOK1	-0.0779333	1.02517	-0.676984	0.503418	0.675831	-6.09323	0.0779333
ID1	-0.0639554	1.12481	-0.676744	0.503568	0.675895	-6.09339	0.0639554
CTH	-0.077108	1.18825	-0.676442	0.503757	0.675959	-6.09359	0.077108
RUFY3	0.0755333	1.0761	0.675911	0.50409	0.675959	-6.09394	0.0755333
SYN2	-0.058732	1.1072	-0.675827	0.504143	0.675959	-6.094	0.058732
CKMT1A	-0.202933	1.03707	-0.675188	0.504543	0.675959	-6.09442	0.202933
SLC9A3R2	0.0701333	1.0614	0.675128	0.50458	0.675959	-6.09446	0.0701333
EXOC2	0.0582667	1.06233	0.675103	0.504596	0.675959	-6.09448	0.0582667
CTBP2	-0.156733	1.1389	-0.674918	0.504712	0.675959	-6.0946	0.156733
TAF4	0.0593753	1.15616	0.674773	0.504803	0.675959	-6.0947	0.0593753
TBK1	0.0696667	1.2389	0.67454	0.504949	0.675959	-6.09485	0.0696667
TMX1	-0.0900667	1.1575	-0.674487	0.504983	0.675959	-6.09489	0.0900667
CFD	0.101029	1.06699	0.674442	0.50501	0.675959	-6.09492	0.101029
ENAH	0.112333	1.16217	0.674418	0.505026	0.675959	-6.09494	0.112333
VIT	0.1144	1.08147	0.674389	0.505044	0.675959	-6.09495	0.1144
LGALS8	-0.0544	1.0654	-0.674259	0.505125	0.675959	-6.09504	0.0544
PROM2	-0.222	0.649533	-0.674217	0.505151	0.675959	-6.09507	0.222
POLR3E	0.1094	1.1427	0.673258	0.505753	0.676626	-6.0957	0.1094
TOR1A	0.0872	1.05187	0.673086	0.505861	0.676634	-6.09582	0.0872
VPS4A	0.0538	0.944633	0.671496	0.506859	0.677832	-6.09687	0.0538
UBN2	-0.0823559	0.995579	-0.671268	0.507003	0.677886	-6.09702	0.0823559
RSU1	-0.0766667	1.07313	-0.671029	0.507153	0.67795	-6.09718	0.0766667
PCNA	-0.081	0.8949	-0.670702	0.507358	0.678051	-6.0974	0.081
MPDZ	-0.0657333	1.08567	-0.670582	0.507434	0.678051	-6.09748	0.0657333
SNED1	0.0988	1.213	0.669532	0.508094	0.678777	-6.09817	0.0988
UBAP1	-0.0695346	1.1185	-0.66939	0.508183	0.678777	-6.09826	0.0695346
VTI1A	0.173467	1.203	0.669099	0.508367	0.678885	-6.09845	0.173467
CLIC1	-0.0684667	1.0549	-0.668609	0.508675	0.679159	-6.09878	0.0684667
COG5	0.0704667	1.06137	0.668226	0.508916	0.679245	-6.09903	0.0704667
MCAM	0.143467	1.17387	0.66818	0.508945	0.679245	-6.09906	0.143467
PDCD10	0.0552667	1.01357	0.667896	0.509124	0.679347	-6.09925	0.0552667
PRKCA	0.0781333	1.0204	0.667485	0.509382	0.679554	-6.09952	0.0781333
USP48	-0.0675773	1.01453	-0.667178	0.509576	0.679675	-6.09972	0.0675773
PDE8B	-0.1464	1.30593	-0.666832	0.509794	0.679828	-6.09994	0.1464
TPM2	0.250267	0.603667	0.666219	0.51018	0.680206	-6.10035	0.250267
CEP85L	0.157929	1.2283	0.665279	0.510773	0.680779	-6.10096	0.157929
BCCIP	0.0818	1.12283	0.665172	0.510841	0.680779	-6.10103	0.0818
EEA1	0.0591333	1.05117	0.665047	0.51092	0.680779	-6.10112	0.0591333
CPB2	0.1936	1.2556	0.66414	0.511492	0.681153	-6.10171	0.1936
KLK1	0.142333	0.943967	0.664072	0.511535	0.681153	-6.10175	0.142333
STXBP2	0.0633333	1.04687	0.664052	0.511548	0.681153	-6.10177	0.0633333
BASP1	-0.1372	1.19913	-0.663948	0.511613	0.681153	-6.10183	0.1372
DHRSX	-0.0653963	1.03329	-0.663738	0.511746	0.681193	-6.10197	0.0653963
GIGYF1	0.0946919	1.17773	0.663379	0.511972	0.681335	-6.10221	0.0946919
BAG1	0.0802667	1.0986	0.663103	0.512147	0.681335	-6.10239	0.0802667
ATP9A	0.0629333	1.00073	0.663079	0.512162	0.681335	-6.1024	0.0629333
CDK18	0.0792462	1.15674	0.662231	0.512698	0.681911	-6.10296	0.0792462
PPM1L	0.137133	1.07757	0.661772	0.512989	0.682036	-6.10326	0.137133
FUNDC2	0.130267	0.953733	0.661754	0.513	0.682036	-6.10327	0.130267
IFIT2	-0.1158	1.0669	-0.659708	0.514294	0.683599	-6.1046	0.1158
SEC24B	0.125	1.1369	0.65957	0.514382	0.683599	-6.10469	0.125
RICTOR	0.0578046	1.1064	0.659114	0.514671	0.683741	-6.10498	0.0578046
HLTF	-0.0807734	1.05086	-0.659074	0.514696	0.683741	-6.10501	0.0807734
TATDN3	-0.0607311	1.02346	-0.658195	0.515253	0.68428	-6.10558	0.0607311
MOB1B	0.0778667	1.0944	0.658107	0.515309	0.68428	-6.10564	0.0778667
PGRMC1	-0.0518	1.0499	-0.657751	0.515535	0.684442	-6.10587	0.0518
CARNMT1	-0.110333	1.2585	-0.657393	0.515762	0.684532	-6.1061	0.110333
RPL27	0.0615333	1.01263	0.65722	0.515871	0.684532	-6.10621	0.0615333
TUFM	0.108133	0.856133	0.657153	0.515914	0.684532	-6.10626	0.108133
FAM167A	-0.0834667	1.0816	-0.65666	0.516227	0.684809	-6.10658	0.0834667
FXN	0.0713276	1.06246	0.656416	0.516382	0.684877	-6.10673	0.0713276
NUDT18	-0.0563446	1.06175	-0.655905	0.516706	0.685117	-6.10706	0.0563446
DMGDH	0.1268	1.02233	0.655726	0.51682	0.685117	-6.10718	0.1268
CARMIL1	-0.0646667	1.1012	-0.655557	0.516927	0.685117	-6.10729	0.0646667
PPFIBP1	0.071	1.08497	0.655477	0.516978	0.685117	-6.10734	0.071
ZC3H14	0.0812	1.0424	0.655182	0.517165	0.685228	-6.10753	0.0812
FBLN5	0.130133	1.144	0.654318	0.517714	0.685731	-6.10809	0.130133
OSBPL3	0.0706	0.9927	0.654147	0.517823	0.685731	-6.1082	0.0706
PDXDC1	-0.0836	1.0778	-0.654094	0.517857	0.685731	-6.10823	0.0836
ADAM17	0.0563769	1.14682	0.653696	0.51811	0.685929	-6.10849	0.0563769
PLEKHF2	-0.0640667	1.0561	-0.653075	0.518505	0.686314	-6.10889	0.0640667
DCHS1	-0.167067	1.18027	-0.652783	0.51869	0.686323	-6.10908	0.167067
TMEM132A	0.1738	0.953367	0.652737	0.518719	0.686323	-6.10911	0.1738
TPMT	-0.0983333	1.0471	-0.651533	0.519486	0.687199	-6.10988	0.0983333
ALDH18A1	0.131533	0.915367	0.650976	0.519841	0.687531	-6.11024	0.131533
SYMPK	0.0647333	1.0565	0.650517	0.520133	0.687695	-6.11053	0.0647333
TRDN	0.290703	0.544492	0.650454	0.520173	0.687695	-6.11057	0.290703
LOX	0.0811333	1.1597	0.650056	0.520426	0.68772	-6.11083	0.0811333
ASCC3	0.0732	0.981	0.649979	0.520476	0.68772	-6.11088	0.0732
CPSF6	0.0516667	1.13477	0.649934	0.520504	0.68772	-6.11091	0.0516667
JAM3	0.0758667	1.08287	0.649679	0.520667	0.687797	-6.11107	0.0758667
GIMAP4	0.0747333	1.0131	0.64814	0.521649	0.688956	-6.11205	0.0747333
LYRM2	0.1068	0.924267	0.647156	0.522277	0.689535	-6.11268	0.1068
PELO	0.0576686	1.0592	0.646996	0.522379	0.689535	-6.11278	0.0576686
CILP	0.235533	1.0321	0.646962	0.5224	0.689535	-6.1128	0.235533
PNPT1	0.104067	0.9611	0.646632	0.522612	0.689561	-6.11302	0.104067
CSPG4	-0.103067	1.18227	-0.646604	0.522629	0.689561	-6.11303	0.103067
ACTN1	0.145267	1.0953	0.646414	0.522751	0.689584	-6.11315	0.145267
WAS	-0.0639578	0.986462	-0.646247	0.522858	0.689587	-6.11326	0.0639578
CLP1	0.0534	1.02517	0.645486	0.523343	0.69009	-6.11374	0.0534
TUBG1	0.0533333	1.06967	0.645111	0.523583	0.690168	-6.11398	0.0533333
EEF1A1	0.0540667	0.960433	0.645067	0.523612	0.690168	-6.11401	0.0540667
DVL2	-0.066	1.13927	-0.6447	0.523846	0.690293	-6.11424	0.066
NIPSNAP1	0.104933	1.00293	0.644445	0.524009	0.690293	-6.11441	0.104933
UBXN2B	0.0966563	0.760415	0.644427	0.524021	0.690293	-6.11442	0.0966563
TXNRD2	0.0868	0.991467	0.644084	0.52424	0.690445	-6.11464	0.0868
RABGAP1	0.0655333	1.1053	0.64385	0.52439	0.690505	-6.11478	0.0655333
MTFR1L	-0.1208	0.9576	-0.643288	0.52475	0.69084	-6.11514	0.1208
H6PD	0.0584	1.05267	0.642876	0.525014	0.69105	-6.1154	0.0584
TRIM63	0.253846	0.739936	0.642648	0.52516	0.691104	-6.11555	0.253846
RBP7	-0.0702	1.12817	-0.642063	0.525534	0.691459	-6.11592	0.0702
ACADSB	0.120333	0.8199	0.641305	0.52602	0.691869	-6.1164	0.120333
MBP	-0.7816	1.77307	-0.641251	0.526055	0.691869	-6.11643	0.7816
ATAD3A	0.105	0.924967	0.641004	0.526213	0.691939	-6.11659	0.105
HBZ	-0.0789277	1.1369	-0.640652	0.526439	0.692098	-6.11681	0.0789277
DNM1L	0.0436667	0.9621	0.63986	0.526947	0.692628	-6.11731	0.0436667
SFXN3	0.0755333	1.17017	0.639158	0.527398	0.693082	-6.11775	0.0755333
SRRM2	0.0659333	1.03643	0.638725	0.527675	0.693126	-6.11803	0.0659333
ZBTB4	-0.110933	1.21987	-0.638655	0.52772	0.693126	-6.11807	0.110933
NEU1	0.128067	1.13577	0.638615	0.527746	0.693126	-6.11809	0.128067
TCHP	0.0837294	1.03073	0.637326	0.528574	0.693931	-6.11891	0.0837294
CMA1	-0.2854	1.34757	-0.637266	0.528613	0.693931	-6.11894	0.2854
MRPL52	0.0867126	0.821252	0.637143	0.528692	0.693931	-6.11902	0.0867126
HIP1	0.0518	1.05477	0.637007	0.528779	0.693931	-6.11911	0.0518
KCNAB2	-0.127133	1.14283	-0.636699	0.528977	0.694053	-6.1193	0.127133
TLR3	0.0850667	1.13973	0.636225	0.529282	0.694278	-6.1196	0.0850667
CCDC50	-0.0713333	1.07153	-0.636033	0.529406	0.694278	-6.11972	0.0713333
AGA	-0.139925	1.28311	-0.635746	0.52959	0.694278	-6.1199	0.139925
BAG4	0.105467	1.10087	0.635618	0.529673	0.694278	-6.11998	0.105467
THOC3	0.0828667	0.984367	0.635525	0.529732	0.694278	-6.12004	0.0828667
MRPL24	0.0885333	0.8956	0.635451	0.52978	0.694278	-6.12008	0.0885333
ERO1B	-0.089072	1.16014	-0.634457	0.53042	0.694978	-6.1207	0.089072
CEP170B	-0.0641333	1.0758	-0.633349	0.531133	0.695733	-6.1214	0.0641333
LTA4H	-0.065	0.9669	-0.633107	0.53129	0.695733	-6.12155	0.065
DCBLD2	-0.0517021	1.09961	-0.632827	0.53147	0.695733	-6.12172	0.0517021
CFAP298	-0.0579451	1.128	-0.632787	0.531496	0.695733	-6.12175	0.0579451
MITD1	0.0406503	0.938806	0.632745	0.531523	0.695733	-6.12177	0.0406503
GPN1	-0.0468	1.1128	-0.632126	0.531922	0.695737	-6.12216	0.0468
PLGRKT	-0.111133	0.953167	-0.632109	0.531933	0.695737	-6.12217	0.111133
CPA3	-0.239067	1.1944	-0.632105	0.531935	0.695737	-6.12217	0.239067
REPIN1	-0.0601333	1.01933	-0.632086	0.531947	0.695737	-6.12219	0.0601333
FUT11	0.159933	1.14883	0.631882	0.532079	0.695772	-6.12231	0.159933
HUWE1	0.0512	1.03533	0.631604	0.532258	0.695826	-6.12249	0.0512
SOD3	-0.116133	1.07473	-0.63149	0.532332	0.695826	-6.12256	0.116133
ATP13A1	0.0798	1.0983	0.629273	0.533763	0.697559	-6.12394	0.0798
COA1	0.0932754	1.01002	0.628426	0.53431	0.698136	-6.12446	0.0932754
SF3B5	0.192226	1.22838	0.628252	0.534423	0.698145	-6.12457	0.192226
MYH11	-0.286	1.19033	-0.627998	0.534588	0.698222	-6.12473	0.286
S100A4	0.0867333	1.21023	0.626725	0.53541	0.699158	-6.12551	0.0867333
TWF1	0.044	0.9448	0.625385	0.536278	0.699874	-6.12634	0.044
MPO	-0.2494	1.2555	-0.625341	0.536307	0.699874	-6.12637	0.2494
PRX	0.1088	1.16667	0.625336	0.53631	0.699874	-6.12637	0.1088
RPRD1A	0.0598667	1.0304	0.625223	0.536383	0.699874	-6.12644	0.0598667
NECTIN1	-0.0774969	1.18003	-0.624963	0.536552	0.699956	-6.1266	0.0774969
VCP	-0.0344667	0.991833	-0.624763	0.536681	0.699986	-6.12673	0.0344667
STK25	-0.291533	1.47997	-0.624561	0.536812	0.700019	-6.12685	0.291533
SLIRP	0.0804	0.879333	0.62372	0.537357	0.700485	-6.12737	0.0804
SMAP2	0.0801333	1.1012	0.623682	0.537382	0.700485	-6.12739	0.0801333
PTGFRN	-0.0651333	1.08797	-0.623284	0.53764	0.700683	-6.12764	0.0651333
DRAP1	-0.0698	1.14737	-0.622879	0.537902	0.700887	-6.12788	0.0698
PFKP	0.0578667	1.0474	0.62216	0.538369	0.701232	-6.12833	0.0578667
CLIC4	0.0562	1.15557	0.622143	0.53838	0.701232	-6.12834	0.0562
GRHPR	-0.0669333	0.925667	-0.621085	0.539067	0.701988	-6.12899	0.0669333
FUT8	0.058654	1.02271	0.620369	0.539532	0.702139	-6.12942	0.058654
NAPA	0.0596667	1.04037	0.620234	0.53962	0.702139	-6.12951	0.0596667
NDE1	0.0536	1.17313	0.620177	0.539657	0.702139	-6.12954	0.0536
NUDCD1	0.0568667	1.03243	0.62008	0.53972	0.702139	-6.1296	0.0568667
TSHR	0.0980667	1.11317	0.620069	0.539727	0.702139	-6.12961	0.0980667
DEF6	-0.125	0.9289	-0.619839	0.539876	0.702139	-6.12975	0.125
SLC27A2	-0.147173	1.30038	-0.619762	0.539927	0.702139	-6.1298	0.147173
WIPF1	-0.0982667	1.10613	-0.619007	0.540418	0.702532	-6.13026	0.0982667
ADAP2	0.104867	1.02503	0.618969	0.540442	0.702532	-6.13028	0.104867
URI1	-0.0542	1.1037	-0.618548	0.540716	0.70275	-6.13054	0.0542
HDHD5	0.0592	0.929	0.617813	0.541194	0.703233	-6.13099	0.0592
APMAP	-0.0675333	0.9903	-0.617502	0.541396	0.703357	-6.13118	0.0675333
COPS7A	0.0446	1.0315	0.617084	0.541668	0.703555	-6.13143	0.0446
CWH43	-0.110875	1.19141	-0.616941	0.541762	0.703555	-6.13152	0.110875
NT5C3A	0.0951333	0.8657	0.616748	0.541887	0.70358	-6.13163	0.0951333
RPL31	0.058	1.0034	0.615782	0.542517	0.704258	-6.13222	0.058
XPO1	0.0494667	1.08293	0.614994	0.54303	0.704786	-6.1327	0.0494667
IGFALS	0.205533	1.23423	0.614666	0.543244	0.704925	-6.1329	0.205533
TCEA2	-0.0675168	1.04442	-0.613945	0.543714	0.705387	-6.13334	0.0675168
TNRC6B	0.0666	1.03677	0.613792	0.543814	0.705387	-6.13343	0.0666
MINDY2	-0.0660671	1.11822	-0.613582	0.543951	0.705427	-6.13356	0.0660671
COL11A1	-0.225133	1.21123	-0.613209	0.544195	0.705457	-6.13378	0.225133
SLC25A37	-0.086409	1.14621	-0.613207	0.544196	0.705457	-6.13378	0.086409
CDH11	-0.127333	1.324	-0.613055	0.544295	0.705457	-6.13388	0.127333
RIC8A	0.0833333	1.0658	0.612855	0.544425	0.705487	-6.134	0.0833333
ERO1A	0.0557333	1.0214	0.612171	0.544872	0.705928	-6.13441	0.0557333
MTCH1	-0.0808	1.0296	-0.611907	0.545044	0.706012	-6.13457	0.0808
MRPL46	-0.102333	0.925567	-0.611684	0.54519	0.706063	-6.13471	0.102333
SLC12A9	-0.0532875	1.09939	-0.6114	0.545376	0.706124	-6.13488	0.0532875
PRF1	-0.0940667	0.951633	-0.610833	0.545746	0.706124	-6.13522	0.0940667
LMCD1	0.1224	0.870467	0.610817	0.545757	0.706124	-6.13523	0.1224
THYN1	-0.0557333	1.01073	-0.610815	0.545758	0.706124	-6.13523	0.0557333
CPPED1	0.0867333	0.968433	0.610793	0.545772	0.706124	-6.13524	0.0867333
GABARAP	-0.0522	1.12123	-0.609446	0.546653	0.707125	-6.13605	0.0522
COBLL1	-0.0761333	1.12753	-0.608522	0.547258	0.707673	-6.13661	0.0761333
WDR46	-0.0482331	1.14419	-0.608471	0.547291	0.707673	-6.13664	0.0482331
HNRNPA0	-0.0776667	1.12663	-0.608067	0.547556	0.707876	-6.13688	0.0776667
NUDT4	-0.0677333	0.973667	-0.607453	0.547958	0.708196	-6.13725	0.0677333
MICAL3	-0.0594	1.11203	-0.607327	0.54804	0.708196	-6.13733	0.0594
MYOZ3	0.260075	0.692623	0.607049	0.548223	0.708196	-6.13749	0.260075
RIPOR1	0.0595333	1.01777	0.607034	0.548232	0.708196	-6.1375	0.0595333
RASIP1	0.0648	1.02993	0.60657	0.548537	0.708451	-6.13778	0.0648
AKAP9	-0.0584667	1.00703	-0.606057	0.548873	0.708521	-6.13809	0.0584667
MAP7	0.068	1.04187	0.605938	0.54895	0.708521	-6.13816	0.068
MTPAP	0.0616667	0.9471	0.605932	0.548954	0.708521	-6.13816	0.0616667
CDC27	0.0696667	1.14283	0.605831	0.549021	0.708521	-6.13822	0.0696667
NFU1	-0.089	1.1833	-0.605413	0.549295	0.708661	-6.13847	0.089
MPRIP	0.058	1.08953	0.605338	0.549344	0.708661	-6.13852	0.058
TRMT61A	-0.0579688	0.94567	-0.605138	0.549475	0.708692	-6.13864	0.0579688
CTSH	-0.0794667	1.18893	-0.604904	0.549629	0.708752	-6.13878	0.0794667
PAPSS2	0.0655333	1.08897	0.603422	0.550601	0.709748	-6.13966	0.0655333
HSPA2	0.1454	0.783833	0.603329	0.550662	0.709748	-6.13972	0.1454
ENPP1	0.0638667	1.04587	0.603215	0.550737	0.709748	-6.13978	0.0638667
GARS1	0.0830667	0.902333	0.603072	0.550831	0.709748	-6.13987	0.0830667
SH3BP1	-0.0939333	0.990233	-0.602505	0.551204	0.710089	-6.14021	0.0939333
MESD	0.0785333	1.05267	0.602272	0.551357	0.710148	-6.14035	0.0785333
TRMU	0.112467	1.1293	0.60122	0.552048	0.710805	-6.14097	0.112467
TAB2	0.0546926	1.03393	0.601167	0.552083	0.710805	-6.141	0.0546926
IRF6	0.0531148	1.09197	0.600355	0.552617	0.711354	-6.14148	0.0531148
RPF1	0.0841719	0.967174	0.599617	0.553103	0.711841	-6.14192	0.0841719
FLT1	0.0757333	1.05587	0.598817	0.553629	0.712301	-6.14239	0.0757333
PRODH	0.102	1.04	0.598746	0.553676	0.712301	-6.14244	0.102
ENO1	-0.0659333	1.03343	-0.598362	0.553929	0.712488	-6.14266	0.0659333
MAT2B	-0.06	1.04013	-0.597917	0.554222	0.712631	-6.14293	0.06
COG4	0.0600667	1.0473	0.597865	0.554257	0.712631	-6.14296	0.0600667
MTMR9	0.0418667	1.08247	0.597003	0.554825	0.713141	-6.14347	0.0418667
SPON1	-0.0961333	1.20773	-0.596935	0.554869	0.713141	-6.14351	0.0961333
ZC3H4	-0.0654667	1.09587	-0.59589	0.555558	0.713888	-6.14412	0.0654667
HARS2	0.0854	0.962233	0.595609	0.555744	0.713987	-6.14429	0.0854
PIP4K2B	0.0564	0.969867	0.595288	0.555956	0.714121	-6.14448	0.0564
PEBP1	-0.0859333	1.0659	-0.594365	0.556565	0.714764	-6.14502	0.0859333
SPAG7	-0.0672667	1.02283	-0.593792	0.556944	0.71492	-6.14535	0.0672667
NEGR1	0.0926667	1.10807	0.593762	0.556964	0.71492	-6.14537	0.0926667
N4BP2L2	-0.0848514	1.17645	-0.593689	0.557012	0.71492	-6.14541	0.0848514
DERA	-0.0484667	1.08603	-0.593271	0.557288	0.715135	-6.14566	0.0484667
ACTR3B	0.059	1.0007	0.592362	0.557889	0.715767	-6.14619	0.059
EBF2	0.1052	1.09847	0.591756	0.558289	0.716046	-6.14655	0.1052
SH3BGR	0.25127	0.597098	0.591704	0.558323	0.716046	-6.14658	0.25127
COPS4	0.036	1.01173	0.590987	0.558798	0.716516	-6.147	0.036
RAB3GAP1	0.0335333	1.06057	0.590125	0.559368	0.717108	-6.1475	0.0335333
CASC3	-0.0453508	1.01487	-0.589949	0.559484	0.717118	-6.1476	0.0453508
SCARF1	-0.111067	1.11407	-0.589633	0.559694	0.717247	-6.14779	0.111067
RELCH	-0.0585333	1.2136	-0.589347	0.559883	0.717351	-6.14795	0.0585333
CBX4	0.0652	1.0086	0.589146	0.560017	0.717382	-6.14807	0.0652
OGA	0.0602667	1.02473	0.588475	0.560461	0.717639	-6.14846	0.0602667
FGF2	0.090011	1.18625	0.588473	0.560462	0.717639	-6.14846	0.090011
CHMP7	-0.0776	1.05553	-0.588351	0.560543	0.717639	-6.14853	0.0776
FMNL1	0.0925333	1.03207	0.587701	0.560974	0.718051	-6.14891	0.0925333
FAM234A	-0.0572667	1.07317	-0.58699	0.561446	0.718349	-6.14932	0.0572667
WRAP53	0.0836667	1.10377	0.586955	0.561469	0.718349	-6.14934	0.0836667
BST1	-0.0795333	1.01897	-0.586857	0.561533	0.718349	-6.1494	0.0795333
PALD1	-0.0581354	1.08298	-0.586662	0.561663	0.718376	-6.14951	0.0581354
COMMD5	0.0669333	1.05513	0.585504	0.562431	0.719219	-6.15018	0.0669333
SCAF8	0.0714667	1.001	0.585239	0.562607	0.719305	-6.15034	0.0714667
GBP4	-0.0895333	1.1027	-0.584957	0.562795	0.71935	-6.1505	0.0895333
TRIM25	0.05	1.10413	0.58465	0.562998	0.71935	-6.15068	0.05
NUP153	0.0446667	1.08773	0.584606	0.563028	0.71935	-6.1507	0.0446667
MMP19	-0.0736953	1.21418	-0.58453	0.563078	0.71935	-6.15075	0.0736953
LIG3	-0.0484667	1.0109	-0.583605	0.563693	0.719995	-6.15128	0.0484667
ARMC8	-0.0453333	1.04493	-0.582781	0.564241	0.720556	-6.15175	0.0453333
CCT7	-0.0464667	0.8635	-0.582253	0.564592	0.720801	-6.15206	0.0464667
OSGEP	-0.0603333	0.9827	-0.582164	0.564651	0.720801	-6.15211	0.0603333
TUT1	0.0826667	0.954133	0.581977	0.564775	0.720819	-6.15222	0.0826667
TARS1	0.0473333	1.02587	0.581447	0.565127	0.72113	-6.15252	0.0473333
MCF2L	0.045239	1.13004	0.580953	0.565456	0.721376	-6.15281	0.045239
NMD3	0.0533944	1.04308	0.58083	0.565538	0.721376	-6.15288	0.0533944
SNX9	0.0654	1.1231	0.579273	0.566575	0.722508	-6.15377	0.0654
CBX1	-0.0824	1.1112	-0.579168	0.566645	0.722508	-6.15383	0.0824
CCDC47	0.0529333	0.991267	0.578813	0.566882	0.72267	-6.15403	0.0529333
ROCK2	-0.0462667	1.08933	-0.578127	0.567339	0.723048	-6.15442	0.0462667
ZC3HAV1	0.052	1.06	0.57804	0.567397	0.723048	-6.15447	0.052
SOWAHC	-0.0734	1.03597	-0.577863	0.567515	0.723059	-6.15458	0.0734
ENTPD1	-0.124533	1.12093	-0.577432	0.567803	0.723101	-6.15482	0.124533
BOLA1	0.0721229	0.994172	0.577119	0.568011	0.723101	-6.155	0.0721229
UBE2F	-0.0479944	1.01434	-0.576981	0.568103	0.723101	-6.15508	0.0479944
RDX	0.057	1.04077	0.576981	0.568103	0.723101	-6.15508	0.057
CELF2	-0.0603333	1.12523	-0.576743	0.568262	0.723101	-6.15521	0.0603333
NUDT21	-0.0496	1.02307	-0.576742	0.568263	0.723101	-6.15521	0.0496
LYAR	-0.325467	1.5504	-0.576664	0.568315	0.723101	-6.15526	0.325467
STRN	-0.0535333	1.0735	-0.576182	0.568637	0.723371	-6.15553	0.0535333
MRPL20	0.0898667	0.860333	0.575958	0.568786	0.723422	-6.15566	0.0898667
ALYREF	-0.0592	1.09307	-0.575605	0.569022	0.723582	-6.15586	0.0592
LMNB1	0.064	1.02447	0.573492	0.570434	0.725184	-6.15706	0.064
PCP4	0.0910667	1.08427	0.573365	0.570519	0.725184	-6.15713	0.0910667
HSPA1B	0.0512	1.04153	0.573226	0.570612	0.725184	-6.15721	0.0512
ALDH1A2	-0.106469	1.06228	-0.572336	0.571206	0.7258	-6.15772	0.106469
TPP2	0.0420667	1.04543	0.571993	0.571436	0.725952	-6.15791	0.0420667
WARS1	-0.199467	0.804267	-0.571055	0.572064	0.726495	-6.15844	0.199467
PTGR3	-0.0830667	1.0812	-0.570894	0.572172	0.726495	-6.15853	0.0830667
GSTM3	-0.108267	1.05273	-0.570768	0.572256	0.726495	-6.1586	0.108267
PPOX	-0.228	1.23847	-0.570697	0.572304	0.726495	-6.15864	0.228
PCK2	0.1334	0.9009	0.570206	0.572632	0.726773	-6.15892	0.1334
VRK2	-0.0521411	1.15055	-0.569729	0.572952	0.727039	-6.15919	0.0521411
TRAF3IP3	-0.1484	1.02387	-0.569296	0.573242	0.727178	-6.15943	0.1484
STX4	0.104467	1.16997	0.569236	0.573282	0.727178	-6.15947	0.104467
GPRC5B	0.0750667	0.927533	0.568475	0.573792	0.727516	-6.15989	0.0750667
TTC9C	0.0544667	0.839433	0.568441	0.573815	0.727516	-6.15991	0.0544667
ATPAF1	0.100267	0.847467	0.568323	0.573894	0.727516	-6.15998	0.100267
GPKOW	0.0595333	1.1683	0.568181	0.57399	0.727516	-6.16006	0.0595333
HMGN3	0.0954667	1.137	0.567825	0.574228	0.727657	-6.16026	0.0954667
PSMA4	0.0446	0.937433	0.567572	0.574398	0.727657	-6.1604	0.0446
COLEC12	-0.2088	1.3306	-0.567523	0.574431	0.727657	-6.16043	0.2088
SRRT	0.0496667	1.06503	0.566977	0.574797	0.727981	-6.16074	0.0496667
RCN2	-0.0602667	1.13887	-0.566336	0.575227	0.728386	-6.1611	0.0602667
HNRNPUL2	0.0554667	1.12273	0.565036	0.5761	0.729237	-6.16182	0.0554667
SPP2	-0.185269	1.28063	-0.564893	0.576197	0.729237	-6.1619	0.185269
FRG1	0.0623333	1.06443	0.564698	0.576328	0.729237	-6.16201	0.0623333
ATP6V1D	0.0557333	1.1308	0.564428	0.576509	0.729237	-6.16216	0.0557333
ERCC5	0.125343	1.61378	0.564262	0.576621	0.729237	-6.16225	0.125343
RPS27A	-0.0435333	1.04377	-0.564187	0.576671	0.729237	-6.1623	0.0435333
GSDMD	-0.0668	0.9786	-0.564006	0.576793	0.729237	-6.1624	0.0668
NEDD4	-0.0633657	0.895204	-0.563829	0.576912	0.729237	-6.1625	0.0633657
MFF	-0.0583333	1.0397	-0.563655	0.577029	0.729237	-6.16259	0.0583333
FCHSD1	0.0434667	1.0314	0.563362	0.577226	0.729237	-6.16276	0.0434667
COG8	0.0646	1.04603	0.563312	0.577259	0.729237	-6.16278	0.0646
SYK	0.0591333	1.06617	0.563148	0.57737	0.729237	-6.16288	0.0591333
RAB8A	0.0625333	1.04333	0.562701	0.57767	0.729237	-6.16312	0.0625333
HOMER1	0.0607333	1.07677	0.562276	0.577956	0.729237	-6.16336	0.0607333
MYCBP2	0.0582667	0.822067	0.562199	0.578008	0.729237	-6.1634	0.0582667
SDC1	-0.070445	0.926983	-0.562	0.578142	0.729237	-6.16351	0.070445
GSKIP	-0.0749333	1.23673	-0.561939	0.578183	0.729237	-6.16355	0.0749333
SSBP1	-0.0721333	0.978333	-0.561922	0.578195	0.729237	-6.16356	0.0721333
U2AF2	-0.0635333	1.00157	-0.561839	0.57825	0.729237	-6.1636	0.0635333
RPL26	-0.06	1.023	-0.561766	0.5783	0.729237	-6.16364	0.06
TARS2	-0.0732	0.941333	-0.561711	0.578336	0.729237	-6.16367	0.0732
CLCN7	0.0515333	1.07063	0.561618	0.578399	0.729237	-6.16373	0.0515333
RCSD1	-0.0825565	1.04765	-0.561476	0.578495	0.729237	-6.16381	0.0825565
ERP44	0.0481333	1.13033	0.561393	0.57855	0.729237	-6.16385	0.0481333
UACA	0.048	1.1156	0.559847	0.579592	0.73041	-6.16471	0.048
PIH1D1	0.0548255	0.800218	0.559512	0.579818	0.73042	-6.16489	0.0548255
SBSN	0.484067	2.10963	0.559506	0.579822	0.73042	-6.1649	0.484067
RPS20	-0.0674	0.753767	-0.559199	0.580029	0.730542	-6.16507	0.0674
GIT2	-0.0431333	1.05857	-0.558877	0.580246	0.730676	-6.16525	0.0431333
MRPL51	-0.0926667	0.958533	-0.55783	0.580952	0.731252	-6.16582	0.0926667
DIP2A	-0.0516	1.06033	-0.557692	0.581045	0.731252	-6.1659	0.0516
COL15A1	-0.0788667	1.12197	-0.557581	0.58112	0.731252	-6.16596	0.0788667
FCHSD2	-0.0389975	0.9414	-0.557537	0.581149	0.731252	-6.16599	0.0389975
SSR4	-0.0556667	1.04023	-0.557377	0.581257	0.731252	-6.16607	0.0556667
RHBDD3	-0.0805333	1.24847	-0.556953	0.581544	0.731456	-6.16631	0.0805333
CSNK1G1	0.055147	1.02456	0.556809	0.581641	0.731456	-6.16639	0.055147
MTIF2	0.0906667	0.924867	0.556446	0.581886	0.731624	-6.16659	0.0906667
TRRAP	-0.0504	1.0932	-0.55567	0.58241	0.732061	-6.16701	0.0504
MRM3	0.0876667	0.849367	0.555604	0.582455	0.732061	-6.16705	0.0876667
LSP1	0.0792667	0.8859	0.555381	0.582605	0.732111	-6.16717	0.0792667
CLASP1	-0.0337333	1.02787	-0.554579	0.583147	0.732652	-6.16761	0.0337333
LSM8	-0.0651333	1.11797	-0.554233	0.583381	0.732657	-6.1678	0.0651333
PPP1R3A	0.196106	0.647955	0.554094	0.583475	0.732657	-6.16788	0.196106
HPCAL1	-0.0431333	1.08117	-0.554081	0.583484	0.732657	-6.16789	0.0431333
CALML5	0.235533	1.4357	0.553563	0.583834	0.732957	-6.16817	0.235533
AAR2	-0.0626461	1.18821	-0.553183	0.584091	0.73314	-6.16838	0.0626461
PSMD11	0.0434667	1.00473	0.552245	0.584726	0.733797	-6.16889	0.0434667
SRGAP1	-0.0621333	1.11033	-0.552026	0.584874	0.733844	-6.16901	0.0621333
ANKRD54	0.0915333	1.18557	0.551682	0.585107	0.733997	-6.1692	0.0915333
AARS2	0.0552	0.996	0.551402	0.585296	0.734095	-6.16935	0.0552
ACTB	0.0804	0.917333	0.550726	0.585754	0.734529	-6.16972	0.0804
TRAF6	0.089	1.12117	0.549959	0.586274	0.735041	-6.17014	0.089
TP53BP1	0.0424667	1.07083	0.549066	0.586879	0.73566	-6.17062	0.0424667
MAP3K11	0.0499108	1.05614	0.548452	0.587295	0.736042	-6.17096	0.0499108
MMRN1	-0.130133	1.1448	-0.547465	0.587965	0.736741	-6.17149	0.130133
CEP250	-0.0835333	1.18503	-0.547208	0.588139	0.73677	-6.17163	0.0835333
BCAS3	-0.0680466	1.24132	-0.547102	0.588211	0.73677	-6.17169	0.0680466
XIRP1	0.175603	0.719353	0.546506	0.588616	0.737138	-6.17201	0.175603
S100A8	-0.156067	1.07743	-0.545583	0.589243	0.737783	-6.17251	0.156067
DHX29	0.0481333	1.088	0.543355	0.590757	0.739539	-6.17371	0.0481333
ATP5PO	0.120733	0.8465	0.541812	0.591807	0.740495	-6.17454	0.120733
MCRS1	-0.0678667	1.21027	-0.541763	0.59184	0.740495	-6.17456	0.0678667
NSF	0.0445333	0.997867	0.541738	0.591857	0.740495	-6.17458	0.0445333
ARHGAP10	0.0893333	1.1292	0.541526	0.592001	0.740535	-6.17469	0.0893333
TNFSF13	0.136867	1.16183	0.541062	0.592317	0.740639	-6.17494	0.136867
COX5B	0.101733	0.7748	0.540963	0.592385	0.740639	-6.17499	0.101733
SARS1	-0.0635333	0.944567	-0.540801	0.592495	0.740639	-6.17508	0.0635333
MRPL58	0.0890667	0.866	0.54065	0.592598	0.740639	-6.17516	0.0890667
RNASET2	0.0892	0.853067	0.540432	0.592746	0.740639	-6.17528	0.0892
CUL3	0.0409333	1.0828	0.540415	0.592758	0.740639	-6.17529	0.0409333
PTBP1	-0.0551333	1.0135	-0.540081	0.592986	0.740783	-6.17546	0.0551333
ARMCX1	-0.0933333	0.927867	-0.539314	0.593509	0.741296	-6.17587	0.0933333
GCSH	0.0847333	1.02283	0.538962	0.593748	0.741455	-6.17606	0.0847333
KPTN	0.0596	0.931733	0.538301	0.594199	0.741878	-6.17642	0.0596
IYD	0.0859333	1.0825	0.538085	0.594346	0.741888	-6.17653	0.0859333
TUBG2	-0.0570667	1.04027	-0.53796	0.594432	0.741888	-6.1766	0.0570667
FDPS	0.0701333	1.01047	0.537767	0.594563	0.741912	-6.1767	0.0701333
EXOSC3	0.0501796	1.14366	0.537541	0.594718	0.741964	-6.17682	0.0501796
LRRFIP1	0.0556667	1.11783	0.537343	0.594852	0.741992	-6.17692	0.0556667
MRAS	-0.249267	1.3725	-0.536012	0.595761	0.742831	-6.17763	0.249267
ILKAP	0.0487333	1.07337	0.535868	0.59586	0.742831	-6.17771	0.0487333
UNC119B	-0.068	1.14187	-0.535864	0.595862	0.742831	-6.17771	0.068
MAGI1	-0.0406	1.04257	-0.535127	0.596366	0.743218	-6.1781	0.0406
RWDD1	-0.0822667	1.1026	-0.53508	0.596398	0.743218	-6.17813	0.0822667
ATXN2L	0.0517333	1.01313	0.534832	0.596567	0.743288	-6.17826	0.0517333
AP1S1	-0.235667	1.6533	-0.534473	0.596812	0.743375	-6.17845	0.235667
MVK	0.0620444	1.19733	0.534276	0.596948	0.743375	-6.17855	0.0620444
FNBP1L	0.0615333	1.1127	0.534236	0.596974	0.743375	-6.17857	0.0615333
RAPGEF1	-0.0607333	1.17243	-0.534025	0.597119	0.743414	-6.17868	0.0607333
AHCTF1	0.0448	1.0728	0.533223	0.597667	0.743956	-6.17911	0.0448
PGM5	0.0952	1.09047	0.532432	0.598208	0.74449	-6.17953	0.0952
PDK1	-0.131	0.830633	-0.53213	0.598415	0.744607	-6.17968	0.131
DLG3	0.0534244	1.0502	0.531532	0.598824	0.744917	-6.18	0.0534244
PRRC2C	0.0447333	1.07423	0.531436	0.59889	0.744917	-6.18005	0.0447333
DERPC	0.0610667	1.04127	0.530689	0.599401	0.745412	-6.18044	0.0610667
PAK4	-0.0589333	1.05307	-0.530489	0.599539	0.745443	-6.18055	0.0589333
SIRPA	0.100533	1.12967	0.530089	0.599813	0.745608	-6.18076	0.100533
STXBP1	0.0506667	1.07007	0.529965	0.599898	0.745608	-6.18082	0.0506667
PRDX5	-0.0777333	1.04953	-0.529533	0.600193	0.745835	-6.18105	0.0777333
OTUD7B	0.0431333	1.08103	0.529049	0.600525	0.746107	-6.1813	0.0431333
SHC1	0.0831333	1.0139	0.528022	0.601229	0.746758	-6.18184	0.0831333
FBXW9	0.0932947	1.214	0.527955	0.601276	0.746758	-6.18188	0.0932947
PPP1R12A	-0.0683333	1.1315	-0.527717	0.601439	0.74682	-6.182	0.0683333
USP40	-0.0487333	1.2295	-0.527397	0.601658	0.746952	-6.18217	0.0487333
TSSC4	0.062	1.0524	0.52665	0.602171	0.747449	-6.18256	0.062
JAM2	-0.0364056	0.995208	-0.526201	0.602479	0.74769	-6.18279	0.0364056
ZMAT2	-0.0771723	1.07477	-0.525787	0.602764	0.747814	-6.18301	0.0771723
ENTR1	-0.0478263	1.16988	-0.52558	0.602906	0.747814	-6.18311	0.0478263
GTF2B	-0.0471333	1.01263	-0.525561	0.602919	0.747814	-6.18312	0.0471333
ACAD8	0.125933	0.862567	0.524944	0.603342	0.748199	-6.18345	0.125933
ZNF316	-0.0583333	0.999433	-0.523235	0.604517	0.749515	-6.18433	0.0583333
CCT6A	-0.0370667	1.0244	-0.522981	0.604692	0.74959	-6.18446	0.0370667
FAM50A	0.062	1.03193	0.521903	0.605433	0.750274	-6.18502	0.062
PAPSS1	-0.0414667	1.06273	-0.521849	0.60547	0.750274	-6.18505	0.0414667
ARAP1	0.054	1.05167	0.521101	0.605986	0.750772	-6.18544	0.054
TJP1	-0.0438	1.07577	-0.520892	0.606129	0.750808	-6.18554	0.0438
CIC	-0.0648667	1.0633	-0.520701	0.60626	0.75083	-6.18564	0.0648667
AP1S3	0.0862471	1.22788	0.520033	0.60672	0.751183	-6.18599	0.0862471
DENND4C	0.0506	1.18603	0.519951	0.606778	0.751183	-6.18603	0.0506
GCAT	-0.1108	0.9874	-0.519792	0.606887	0.751183	-6.18611	0.1108
RPAP3	0.0624	1.01507	0.518559	0.607737	0.751987	-6.18675	0.0624
SNX27	-0.0446667	1.11727	-0.518431	0.607825	0.751987	-6.18681	0.0446667
CC2D1B	0.0395923	0.991153	0.518354	0.607878	0.751987	-6.18685	0.0395923
LTN1	-0.0413831	1.10252	-0.517765	0.608284	0.752261	-6.18715	0.0413831
SHOC2	0.0618	1.1065	0.517521	0.608452	0.752261	-6.18728	0.0618
VWA5A	0.0487333	1.1499	0.517469	0.608488	0.752261	-6.1873	0.0487333
ARL1	0.0445625	1.1519	0.517372	0.608555	0.752261	-6.18735	0.0445625
RPS13	0.0434	0.9731	0.516738	0.608992	0.75266	-6.18768	0.0434
RGL2	-0.0396	1.12347	-0.516271	0.609315	0.752885	-6.18792	0.0396
NR2F6	-0.0554667	1.05707	-0.51598	0.609515	0.752885	-6.18807	0.0554667
SH3GLB2	-0.0354	1.03463	-0.515878	0.609586	0.752885	-6.18812	0.0354
TMEM88	0.0682	1.2667	0.515447	0.609883	0.752885	-6.18834	0.0682
NR2C2AP	-0.0538667	1	-0.515327	0.609967	0.752885	-6.1884	0.0538667
SSBP4	0.0607484	1.17989	0.515319	0.609972	0.752885	-6.1884	0.0607484
RPS15A	-0.0591333	0.8361	-0.515318	0.609972	0.752885	-6.1884	0.0591333
FAM20C	-0.0793952	1.19816	-0.514865	0.610285	0.752964	-6.18864	0.0793952
SCAMP1	-0.044	1.097	-0.514684	0.610411	0.752964	-6.18873	0.044
SMARCD2	-0.0499333	1.18477	-0.514603	0.610466	0.752964	-6.18877	0.0499333
MAP7D1	0.064	1.07613	0.514487	0.610546	0.752964	-6.18883	0.064
TUBA4A	0.0966667	0.683333	0.514399	0.610607	0.752964	-6.18887	0.0966667
PTP4A1	-0.0659333	1.01783	-0.51405	0.610848	0.753121	-6.18905	0.0659333
HERC1	0.0512	0.993667	0.51353	0.611208	0.753289	-6.18932	0.0512
SEC23IP	0.0401333	1.13713	0.513523	0.611213	0.753289	-6.18932	0.0401333
WIPI2	0.0469333	1.07507	0.513255	0.611398	0.753376	-6.18946	0.0469333
H2AC25	0.056	0.9968	0.512759	0.611741	0.753658	-6.18971	0.056
CPNE1	0.0428667	0.988033	0.511247	0.612787	0.754806	-6.19048	0.0428667
TEFM	0.0551544	1.00096	0.510865	0.613051	0.754991	-6.19067	0.0551544
UBA5	-0.0711333	1.11177	-0.510461	0.613331	0.755194	-6.19087	0.0711333
PDLIM4	0.0576	1.08813	0.510036	0.613625	0.755345	-6.19109	0.0576
SEC16A	0.0398	1.08317	0.509708	0.613852	0.755345	-6.19125	0.0398
DDX17	0.0512667	1.00857	0.509642	0.613898	0.755345	-6.19129	0.0512667
CTBP1	0.0398667	0.9928	0.509623	0.613911	0.755345	-6.1913	0.0398667
HSP90AB4P	0.0609333	1.1494	0.508952	0.614376	0.755658	-6.19164	0.0609333
TADA3	-0.054	1.0482	-0.508926	0.614394	0.755658	-6.19165	0.054
ITGA4	-0.0651772	1.07059	-0.508157	0.614926	0.756172	-6.19204	0.0651772
DOCK1	0.0503333	1.06763	0.50702	0.615715	0.757001	-6.19261	0.0503333
SPG7	0.071	0.8963	0.506256	0.616245	0.757511	-6.19299	0.071
SYVN1	0.0716667	1.1501	0.505741	0.616602	0.757809	-6.19325	0.0716667
MYG1	-0.0836	1.06173	-0.505451	0.616804	0.75791	-6.19339	0.0836
CIRBP	-0.0932667	1.1229	-0.505291	0.616915	0.75791	-6.19347	0.0932667
GNAO1	-0.0680667	1.01043	-0.505035	0.617092	0.757988	-6.1936	0.0680667
GTPBP1	-0.0376667	1.0839	-0.503459	0.618187	0.759191	-6.19439	0.0376667
MMAA	0.0576667	0.913767	0.503227	0.618349	0.759248	-6.19451	0.0576667
RING1	-0.0338559	1.08492	-0.502973	0.618525	0.759314	-6.19463	0.0338559
MCL1	-0.1006	1.37563	-0.502698	0.618716	0.759314	-6.19477	0.1006
PALLD	-0.0885333	1.12933	-0.502653	0.618747	0.759314	-6.19479	0.0885333
KIRREL1	0.0899333	1.21417	0.502354	0.618955	0.759428	-6.19494	0.0899333
ZNF148	-0.0495333	0.9811	-0.501635	0.619455	0.7599	-6.1953	0.0495333
VIPAS39	-0.0346	1.05417	-0.50124	0.619729	0.760085	-6.1955	0.0346
FLYWCH2	-0.0351115	1.03556	-0.501087	0.619836	0.760085	-6.19557	0.0351115
MAGI3	0.0896667	1.24643	0.50085	0.620001	0.760146	-6.19569	0.0896667
PPP2CA	0.0579333	0.9585	0.500531	0.620223	0.760277	-6.19585	0.0579333
EPCAM	0.0982667	1.1498	0.500189	0.620461	0.760428	-6.19602	0.0982667
WDR4	-0.0713859	1.07155	-0.499869	0.620684	0.76056	-6.19618	0.0713859
SERPINH1	-0.1064	1.172	-0.49939	0.621018	0.760827	-6.19641	0.1064
C9	0.118267	1.19187	0.4988	0.621428	0.761189	-6.1967	0.118267
RHOT2	0.068	1.02027	0.498356	0.621737	0.761427	-6.19692	0.068
CRYAB	0.130333	0.721233	0.496932	0.62273	0.762501	-6.19763	0.130333
DDX3Y	0.134067	1.1263	0.49586	0.623478	0.763184	-6.19815	0.134067
SNRNP27	-0.0543264	1.07733	-0.495715	0.623578	0.763184	-6.19823	0.0543264
GAP43	-0.0961364	1.21947	-0.495634	0.623635	0.763184	-6.19826	0.0961364
KRAS	-0.0400667	1.06323	-0.494894	0.624151	0.763577	-6.19863	0.0400667
SAMSN1	-0.0845434	1.08492	-0.494842	0.624188	0.763577	-6.19865	0.0845434
STRIP1	-0.0378667	1.04893	-0.494307	0.624561	0.763661	-6.19892	0.0378667
ART4	-0.0562261	1.14956	-0.494265	0.62459	0.763661	-6.19894	0.0562261
NUP133	0.0462667	1.1408	0.494247	0.624603	0.763661	-6.19895	0.0462667
ZNF660	0.0566951	1.05112	0.494017	0.624763	0.763715	-6.19906	0.0566951
MCCC2	0.0738667	0.923667	0.49381	0.624908	0.76375	-6.19916	0.0738667
MCCC1	-0.0609333	0.8724	-0.492785	0.625624	0.764484	-6.19966	0.0609333
NMES1	0.0722317	0.973351	0.492348	0.625929	0.764715	-6.19987	0.0722317
UQCRQ	0.079	1.00863	0.490824	0.626995	0.765861	-6.20062	0.079
RSPRY1	0.0445967	1.00536	0.490525	0.627204	0.765861	-6.20076	0.0445967
PKP4	0.0518	1.06983	0.490406	0.627287	0.765861	-6.20082	0.0518
REEP5	0.0545333	0.978933	0.490275	0.627378	0.765861	-6.20088	0.0545333
TXNDC5	-0.081	0.8921	-0.490178	0.627446	0.765861	-6.20093	0.081
G6PD	-0.0450667	0.933267	-0.488627	0.628531	0.767043	-6.20168	0.0450667
SMARCA2	-0.0460667	1.02083	-0.488146	0.628869	0.767313	-6.20192	0.0460667
MANF	0.0502667	1.01313	0.48796	0.628999	0.76733	-6.20201	0.0502667
HTRA1	-0.110533	1.15467	-0.487362	0.629418	0.767665	-6.2023	0.110533
MTFP1	-0.06153	1.1446	-0.487236	0.629506	0.767665	-6.20236	0.06153
PDCD6	0.0619333	0.9935	0.486955	0.629703	0.767763	-6.20249	0.0619333
ELANE	-0.223067	1.25953	-0.486337	0.630136	0.76813	-6.20279	0.223067
PRCC	-0.0717333	1.10133	-0.486193	0.630237	0.76813	-6.20286	0.0717333
FH	0.083	0.781833	0.48561	0.630646	0.768411	-6.20314	0.083
MTA1	0.0363842	1.02736	0.485532	0.6307	0.768411	-6.20318	0.0363842
FAM8A1	0.0550667	1.1014	0.48445	0.631459	0.769194	-6.2037	0.0550667
CDH1	0.0578	1.09757	0.483248	0.632303	0.77008	-6.20428	0.0578
ZBED3	-0.0705333	1.043	-0.48253	0.632807	0.770551	-6.20462	0.0705333
TCEA3	-0.0563333	1.0409	-0.482279	0.632983	0.770624	-6.20474	0.0563333
PTPN11	-0.0354	1.02623	-0.481029	0.633861	0.771551	-6.20534	0.0354
PHYKPL	-0.0406667	0.9652	-0.480847	0.633989	0.771563	-6.20542	0.0406667
SDC4	0.0832	1.099	0.480263	0.634399	0.77184	-6.2057	0.0832
ROR2	0.0489827	1.20258	0.480191	0.63445	0.77184	-6.20574	0.0489827
PSAP	0.244467	1.33363	0.479734	0.634771	0.772089	-6.20595	0.244467
RBM25	-0.0940667	1.16763	-0.479442	0.634977	0.772196	-6.20609	0.0940667
CPD	0.0752	1.035	0.479093	0.635222	0.772353	-6.20626	0.0752
EIF1AX	-0.0599333	0.9249	-0.478157	0.635881	0.77282	-6.2067	0.0599333
HCFC1	-0.037	1.0933	-0.478139	0.635894	0.77282	-6.20671	0.037
PLAT	-0.0598499	1.26785	-0.478048	0.635958	0.77282	-6.20675	0.0598499
ATP11A	-0.0469063	1.07801	-0.476879	0.63678	0.773537	-6.20731	0.0469063
MYCT1	-0.0459237	1.03163	-0.476876	0.636783	0.773537	-6.20731	0.0459237
SYNRG	-0.0579708	1.13028	-0.476271	0.637209	0.773912	-6.2076	0.0579708
HSDL2	0.0913333	0.826733	0.475878	0.637485	0.774106	-6.20778	0.0913333
METTL26	0.0954	0.939233	0.474438	0.6385	0.775125	-6.20846	0.0954
SDC2	0.0910667	1.0674	0.474354	0.638559	0.775125	-6.2085	0.0910667
NUDCD2	-0.034333	1.00285	-0.473239	0.639346	0.775937	-6.20902	0.034333
MDH1	0.0749333	0.875933	0.472973	0.639534	0.776022	-6.20915	0.0749333
NELFA	0.0822667	1.10413	0.472026	0.640202	0.77669	-6.20959	0.0822667
SHMT1	-0.168733	1.3579	-0.471748	0.640398	0.776785	-6.20972	0.168733
ERC1	0.0515333	1.09477	0.471118	0.640843	0.777182	-6.21002	0.0515333
SAMD9	-0.0616872	1.15019	-0.469584	0.641926	0.778353	-6.21073	0.0616872
MCEE	0.0613333	0.932533	0.469348	0.642093	0.778375	-6.21084	0.0613333
TRIM14	0.0372	1.04553	0.469225	0.64218	0.778375	-6.2109	0.0372
DDR2	-0.0529181	1.11754	-0.469038	0.642312	0.778392	-6.21099	0.0529181
EPS15L1	-0.0317333	1.05687	-0.468366	0.642787	0.778616	-6.2113	0.0317333
KYAT3	0.0687333	1.0431	0.468327	0.642815	0.778616	-6.21132	0.0687333
NUP50	-0.0376	1.076	-0.468276	0.642851	0.778616	-6.21134	0.0376
KCTD10	0.0440166	1.03749	0.46801	0.643039	0.778701	-6.21146	0.0440166
PRPS1	-0.0577333	1.02913	-0.467368	0.643493	0.779108	-6.21176	0.0577333
MFN1	0.0505333	1.11333	0.466742	0.643936	0.779306	-6.21205	0.0505333
PPP1R11	0.0579799	0.781935	0.466524	0.64409	0.779306	-6.21215	0.0579799
PPP4R1	-0.0574667	1.11233	-0.466305	0.644245	0.779306	-6.21226	0.0574667
CHID1	0.052	1.0226	0.4662	0.64432	0.779306	-6.2123	0.052
LSG1	-0.0764667	1.07983	-0.466168	0.644342	0.779306	-6.21232	0.0764667
BAZ1B	0.0420667	1.0779	0.466105	0.644387	0.779306	-6.21235	0.0420667
COQ10A	0.125141	0.771514	0.465969	0.644483	0.779306	-6.21241	0.125141
ACSS3	0.0667333	1.04557	0.465589	0.644752	0.779489	-6.21259	0.0667333
NAXE	-0.0574	0.955967	-0.465188	0.645036	0.779493	-6.21277	0.0574
RPA2	0.0437333	1.02773	0.465176	0.645045	0.779493	-6.21278	0.0437333
SET	0.0620667	1.10417	0.465083	0.64511	0.779493	-6.21282	0.0620667
SEC31A	0.0484667	1.0727	0.46454	0.645495	0.779815	-6.21307	0.0484667
CRYBG1	0.111067	1.24107	0.464312	0.645656	0.779833	-6.21318	0.111067
ARHGEF16	-0.0698667	1.07007	-0.464027	0.645858	0.779833	-6.21331	0.0698667
BAIAP2	0.0724667	1.0425	0.464019	0.645864	0.779833	-6.21331	0.0724667
QPCT	0.0826	0.939767	0.463837	0.645993	0.779846	-6.21339	0.0826
PICALM	0.0477333	1.1034	0.46357	0.646182	0.779932	-6.21352	0.0477333
NMRAL1	-0.0562906	1.12909	-0.463245	0.646412	0.780067	-6.21367	0.0562906
COL1A1	0.132267	1.13287	0.462797	0.64673	0.780308	-6.21387	0.132267
KEAP1	-0.0724667	1.1103	-0.462368	0.647034	0.780532	-6.21407	0.0724667
PROB1	0.162602	0.681676	0.462081	0.647238	0.780635	-6.2142	0.162602
NPRL3	-0.0774075	1.28989	-0.461885	0.647377	0.78066	-6.21429	0.0774075
CDK9	-0.0373333	1.10947	-0.461528	0.64763	0.780823	-6.21445	0.0373333
WDR44	-0.0512667	1.06723	-0.461342	0.647762	0.78084	-6.21454	0.0512667
CUTA	-0.0762	1.08523	-0.461119	0.64792	0.780887	-6.21464	0.0762
MYO5A	0.0736	1.1634	0.460739	0.64819	0.78107	-6.21482	0.0736
GGH	0.0679333	1.1923	0.460248	0.648538	0.781347	-6.21504	0.0679333
FKBP7	-0.0706667	1.18707	-0.45913	0.649332	0.782051	-6.21555	0.0706667
COPE	-0.0436	1.0318	-0.459091	0.64936	0.782051	-6.21557	0.0436
APCS	-0.0979333	1.07817	-0.458625	0.649691	0.782307	-6.21578	0.0979333
GOLGA5	0.0366	1.12857	0.456806	0.650983	0.783721	-6.21661	0.0366
OARD1	-0.0373306	0.999354	-0.456176	0.651431	0.784117	-6.21689	0.0373306
UBR2	-0.0322317	0.954919	-0.455855	0.651659	0.784247	-6.21704	0.0322317
POLG	0.030637	1.08941	0.455691	0.651777	0.784247	-6.21711	0.030637
PYCARD	-0.0616	1.05373	-0.454687	0.65249	0.784933	-6.21756	0.0616
RPL26L1	0.043	1.06397	0.454477	0.65264	0.784933	-6.21766	0.043
ARHGAP17	-0.0478	1.10457	-0.454387	0.652704	0.784933	-6.2177	0.0478
GSTT2B	0.1018	1.2101	0.454037	0.652953	0.78509	-6.21786	0.1018
DERL1	0.0655333	1.11377	0.453256	0.65351	0.785616	-6.21821	0.0655333
IKBIP	0.0636	1.16993	0.451669	0.65464	0.786832	-6.21892	0.0636
NT5DC1	0.0450667	1.06	0.451167	0.654998	0.787118	-6.21915	0.0450667
RASSF8	-0.0488667	1.01437	-0.450715	0.65532	0.787362	-6.21935	0.0488667
PCMT1	0.0403333	0.9921	0.450519	0.655459	0.787386	-6.21944	0.0403333
NME6	0.0607886	1.18175	0.449849	0.655937	0.787817	-6.21974	0.0607886
ADO	-0.0312	1.0632	-0.449558	0.656145	0.787923	-6.21987	0.0312
TK2	-0.0732667	1.04877	-0.448072	0.657206	0.788848	-6.22053	0.0732667
TBC1D2B	-0.0534	1.08383	-0.447949	0.657293	0.788848	-6.22058	0.0534
DES	0.139267	0.717767	0.447833	0.657376	0.788848	-6.22064	0.139267
ACP6	0.0435439	0.976284	0.447809	0.657393	0.788848	-6.22065	0.0435439
GRIPAP1	-0.0362	1.03437	-0.447272	0.657776	0.789164	-6.22088	0.0362
PROS1	0.1684	1.23733	0.446958	0.658001	0.78929	-6.22102	0.1684
GMIP	-0.0727915	0.998958	-0.446449	0.658365	0.789314	-6.22125	0.0727915
MRPS7	0.0424667	0.998367	0.446439	0.658372	0.789314	-6.22125	0.0424667
NES	0.0586	0.9955	0.446428	0.658379	0.789314	-6.22126	0.0586
NUDT6	-0.106667	0.964333	-0.444598	0.659687	0.790726	-6.22207	0.106667
INHBB	-0.103012	1.44792	-0.44434	0.659872	0.790726	-6.22218	0.103012
CAPN7	0.0503333	0.970833	0.444278	0.659916	0.790726	-6.22221	0.0503333
COL4A4	-0.0417446	1.18879	-0.442459	0.661217	0.792067	-6.22301	0.0417446
SARDH	-0.0667333	1.08363	-0.442378	0.661275	0.792067	-6.22305	0.0667333
INPP5D	0.0787333	1.03603	0.442203	0.661401	0.792073	-6.22312	0.0787333
LNPK	0.0399333	1.11237	0.441501	0.661903	0.792531	-6.22343	0.0399333
AHCYL1	-0.0412667	1.02137	-0.440964	0.662288	0.792848	-6.22367	0.0412667
PLCB3	-0.0308667	1.0723	-0.440666	0.662501	0.792959	-6.2238	0.0308667
THSD4	0.0528667	1.1191	0.4402	0.662835	0.793215	-6.224	0.0528667
IFT74	-0.0375333	1.07657	-0.439964	0.663004	0.793273	-6.2241	0.0375333
SLC39A11	-0.0550595	1.22001	-0.439773	0.663141	0.793294	-6.22419	0.0550595
KANK2	-0.0447333	0.9023	-0.439454	0.66337	0.793423	-6.22433	0.0447333
ANGPTL2	-0.1926	1.2953	-0.438329	0.664176	0.794243	-6.22482	0.1926
DNAJC30	0.0978	0.7895	0.437802	0.664553	0.794551	-6.22505	0.0978
H2BC26	-0.0932	0.9404	-0.437426	0.664824	0.79473	-6.22521	0.0932
CPSF4	0.0348	1.09313	0.436684	0.665356	0.795222	-6.22553	0.0348
OLFML3	0.07	1.0428	0.436502	0.665486	0.795231	-6.22561	0.07
GFM1	0.078	0.8826	0.436233	0.665679	0.795231	-6.22573	0.078
PALMD	0.0858	0.993967	0.436066	0.665799	0.795231	-6.2258	0.0858
C1S	0.106267	1.14907	0.436002	0.665845	0.795231	-6.22583	0.106267
DAZAP1	0.0486667	1.13487	0.435591	0.66614	0.79544	-6.226	0.0486667
VWA8	0.0608	0.9288	0.435371	0.666298	0.795484	-6.2261	0.0608
ALOX15B	0.053652	0.874319	0.434887	0.666646	0.795721	-6.22631	0.053652
ARVCF	-0.0440667	1.09317	-0.43475	0.666744	0.795721	-6.22637	0.0440667
MMGT1	0.039634	1.07768	0.434591	0.666858	0.795721	-6.22644	0.039634
GYG1	0.0925333	0.7456	0.434246	0.667106	0.795873	-6.22659	0.0925333
VWF	-0.0940667	1.09837	-0.433838	0.667399	0.796079	-6.22676	0.0940667
EHMT2	-0.0606667	1.137	-0.433636	0.667544	0.796109	-6.22685	0.0606667
IFIT1	-0.0998	1.0261	-0.433174	0.667877	0.796275	-6.22705	0.0998
ANK2	-0.0498	1.0685	-0.433009	0.667995	0.796275	-6.22712	0.0498
WRNIP1	-0.0412	1.0106	-0.432938	0.668046	0.796275	-6.22715	0.0412
NUBP1	0.0646667	1.0402	0.432655	0.668249	0.796343	-6.22727	0.0646667
NUCKS1	-0.114933	1.2064	-0.432523	0.668344	0.796343	-6.22733	0.114933
FASTKD5	-0.0579333	1.01823	-0.43129	0.669231	0.797255	-6.22786	0.0579333
ABCG2	-0.0970667	1.151	-0.431025	0.669422	0.797316	-6.22797	0.0970667
METTL16	0.0582667	1.1338	0.430831	0.669561	0.797316	-6.22805	0.0582667
TAF15	0.0528	0.914467	0.430715	0.669644	0.797316	-6.2281	0.0528
GOLM2	0.0636667	1.1789	0.430293	0.669948	0.797534	-6.22828	0.0636667
ARID4B	-0.0795333	0.7545	-0.430125	0.670069	0.797534	-6.22835	0.0795333
RABL6	-0.0508	1.1158	-0.429554	0.67048	0.797879	-6.2286	0.0508
RNF214	0.0357333	1.0718	0.429192	0.67074	0.797907	-6.22875	0.0357333
CORO6	0.141275	0.766723	0.429066	0.670831	0.797907	-6.22881	0.141275
ACBD3	0.0416667	1.00257	0.428938	0.670924	0.797907	-6.22886	0.0416667
HTRA2	0.0381677	1.04157	0.428786	0.671033	0.797907	-6.22893	0.0381677
CCM2	0.0576	1.13387	0.428585	0.671177	0.797907	-6.22901	0.0576
PTGDS	0.0737333	0.933533	0.428498	0.67124	0.797907	-6.22905	0.0737333
PSMC1	0.0251333	0.9669	0.428269	0.671405	0.797907	-6.22915	0.0251333
VPS37A	0.0283693	0.904067	0.428179	0.67147	0.797907	-6.22918	0.0283693
NEFH	-0.346651	1.53596	-0.427746	0.671782	0.798134	-6.22937	0.346651
STK11IP	-0.0546667	1.11547	-0.427237	0.672149	0.798262	-6.22958	0.0546667
FAAH	-0.0538	1.01957	-0.427103	0.672245	0.798262	-6.22964	0.0538
CYTH2	-0.0392456	1.1476	-0.427093	0.672252	0.798262	-6.22965	0.0392456
CEP135	0.0424325	1.0914	0.426783	0.672476	0.798383	-6.22978	0.0424325
KRT9	-0.4936	1.91053	-0.425939	0.673084	0.798913	-6.23013	0.4936
RSRC1	0.0639159	1.2859	0.425828	0.673164	0.798913	-6.23018	0.0639159
NCOR2	0.0545333	1.1774	0.42528	0.673559	0.799239	-6.23041	0.0545333
NIT1	0.0588	1.07013	0.4249	0.673833	0.79942	-6.23057	0.0588
ANP32A	-0.0495333	1.0291	-0.424485	0.674133	0.799632	-6.23075	0.0495333
FDX2	0.0368	1.09833	0.424166	0.674363	0.799761	-6.23088	0.0368
KIAA1217	-0.0414667	1.03927	-0.423665	0.674724	0.800046	-6.23109	0.0414667
CNOT3	-0.0323333	1.11917	-0.423448	0.674881	0.800088	-6.23119	0.0323333
ZNF638	0.0439333	1.12603	0.423244	0.675028	0.800098	-6.23127	0.0439333
SCG2	-0.330933	1.35647	-0.4231	0.675132	0.800098	-6.23133	0.330933
ALDH1A3	0.0438163	1.10549	0.422593	0.675498	0.800241	-6.23154	0.0438163
FAM241A	-0.0708159	1.2209	-0.42257	0.675515	0.800241	-6.23155	0.0708159
FNTA	-0.0822	1.1759	-0.422429	0.675616	0.800241	-6.23161	0.0822
SRP14	0.0389333	1.0434	0.421893	0.676004	0.800459	-6.23184	0.0389333
DLST	0.0746	0.845567	0.42175	0.676107	0.800459	-6.2319	0.0746
ACAA1	0.0518667	0.952933	0.421583	0.676228	0.800459	-6.23197	0.0518667
VPS26A	0.0396	1.15487	0.421469	0.67631	0.800459	-6.23202	0.0396
PTPN2	0.0468	1.1776	0.421335	0.676407	0.800459	-6.23207	0.0468
DCAF11	-0.0675333	1.07523	-0.421016	0.676637	0.800574	-6.23221	0.0675333
LANCL2	0.0442	1.07897	0.420864	0.676747	0.800574	-6.23227	0.0442
TECPR1	-0.0384	0.94	-0.42062	0.676923	0.80064	-6.23237	0.0384
NGLY1	0.0427333	1.02143	0.419981	0.677385	0.801042	-6.23264	0.0427333
CACYBP	-0.0377333	0.9836	-0.419786	0.677526	0.801058	-6.23272	0.0377333
HCLS1	0.0575333	1.00057	0.419627	0.677641	0.801058	-6.23279	0.0575333
ABCB8	0.0751333	0.855233	0.419108	0.678017	0.80119	-6.233	0.0751333
ELOC	-0.0463333	1.1027	-0.418874	0.678186	0.80119	-6.2331	0.0463333
TOMM22	-0.044591	1.14855	-0.418849	0.678204	0.80119	-6.23311	0.044591
NIPBL	0.0411333	1.13377	0.418801	0.678238	0.80119	-6.23313	0.0411333
TBC1D5	0.0290667	1.10347	0.41851	0.678448	0.801258	-6.23325	0.0290667
TNS3	0.0452	1.02187	0.418386	0.678538	0.801258	-6.2333	0.0452
ITGA7	0.0742	1.0947	0.417726	0.679016	0.801678	-6.23358	0.0742
CC2D1A	-0.0371333	1.0359	-0.417546	0.679146	0.801689	-6.23365	0.0371333
USP8	0.0582	1.19523	0.417161	0.679425	0.801756	-6.23381	0.0582
NUDCD3	-0.033344	1.00105	-0.416965	0.679567	0.801756	-6.23389	0.033344
DIP2C	0.132161	1.7701	0.416964	0.679567	0.801756	-6.23389	0.132161
MRPL53	0.0392415	0.988206	0.416777	0.679703	0.801772	-6.23397	0.0392415
OTULIN	0.0476	1.16893	0.416551	0.679866	0.801821	-6.23406	0.0476
SGCD	-0.0612	0.952267	-0.41616	0.680149	0.801901	-6.23423	0.0612
POR	-0.049	1.02363	-0.416122	0.680177	0.801901	-6.23424	0.049
SNX11	-0.0482667	1.14833	-0.415185	0.680856	0.802558	-6.23463	0.0482667
GTF3C1	-0.0422	1.02577	-0.414876	0.681079	0.802679	-6.23476	0.0422
RPS6	-0.0341333	0.824467	-0.414228	0.681549	0.802966	-6.23502	0.0341333
SCRN3	-0.0406948	1.04308	-0.414057	0.681673	0.802966	-6.23509	0.0406948
NHLRC2	-0.035	1.0043	-0.414036	0.681688	0.802966	-6.2351	0.035
CAVIN2	0.047	1.1529	0.413766	0.681883	0.803053	-6.23521	0.047
LSM14A	-0.0746	1.1415	-0.413261	0.682249	0.80334	-6.23542	0.0746
GNAI1	-0.0472965	1.13096	-0.412958	0.682469	0.803456	-6.23554	0.0472965
PNPLA8	0.0444667	1.0571	0.411583	0.683466	0.804487	-6.23611	0.0444667
DNTTIP2	0.0498667	1.0006	0.411374	0.683618	0.804521	-6.23619	0.0498667
SARS2	-0.0444667	0.955033	-0.409911	0.684679	0.805627	-6.23679	0.0444667
CCDC186	-0.0351207	1.00783	-0.409043	0.68531	0.806169	-6.23714	0.0351207
HPS6	-0.0596	1.19727	-0.408941	0.685384	0.806169	-6.23719	0.0596
AGRN	0.0584	1.03787	0.408403	0.685774	0.806484	-6.2374	0.0584
VCL	-0.0536667	1.06583	-0.408224	0.685904	0.806489	-6.23748	0.0536667
FUBP3	0.0404667	1.0291	0.407982	0.686081	0.806489	-6.23757	0.0404667
PPP4C	-0.0445871	1.11443	-0.407893	0.686145	0.806489	-6.23761	0.0445871
RXRG	0.0472	1.01793	0.407359	0.686533	0.806673	-6.23783	0.0472
TUBA8	0.112067	0.830033	0.406987	0.686804	0.806673	-6.23798	0.112067
MINDY4	-0.0843862	1.26712	-0.406931	0.686844	0.806673	-6.238	0.0843862
SDCBP	-0.0956	0.868067	-0.406885	0.686877	0.806673	-6.23802	0.0956
PDLIM3	0.1076	0.853	0.406646	0.687052	0.806673	-6.23812	0.1076
ARHGAP22	-0.0415897	1.08153	-0.406555	0.687117	0.806673	-6.23815	0.0415897
CCDC28A	-0.0553333	0.833867	-0.4065	0.687157	0.806673	-6.23817	0.0553333
ABCA8	-0.0673333	1.09867	-0.406279	0.687318	0.806719	-6.23826	0.0673333
RINT1	0.0484	1.0358	0.405896	0.687596	0.806902	-6.23842	0.0484
RAB11B	0.0337333	1.03793	0.405034	0.688224	0.807495	-6.23877	0.0337333
BCAP29	0.0385333	0.993533	0.404486	0.688622	0.807818	-6.23899	0.0385333
CALU	0.0474667	1.14247	0.404317	0.688745	0.807819	-6.23905	0.0474667
RAC2	-0.0531333	0.993167	-0.403794	0.689126	0.808122	-6.23926	0.0531333
PHKA2	0.0452667	1.0089	0.403259	0.689515	0.808325	-6.23948	0.0452667
DAPK3	-0.0461333	1.1424	-0.40322	0.689544	0.808325	-6.23949	0.0461333
GALK2	0.0426667	1.03293	0.402687	0.689931	0.808327	-6.23971	0.0426667
UBAP2	-0.0724667	1.0705	-0.402664	0.689948	0.808327	-6.23972	0.0724667
ZC3H13	0.0643333	1.21197	0.402628	0.689975	0.808327	-6.23973	0.0643333
RUVBL1	0.0340667	1.03903	0.402175	0.690305	0.808327	-6.23991	0.0340667
HSPB6	0.0824667	0.836967	0.402076	0.690376	0.808327	-6.23995	0.0824667
GIPC1	-0.0284667	1.06063	-0.402047	0.690398	0.808327	-6.23996	0.0284667
VPS25	0.0418667	1.08833	0.402	0.690432	0.808327	-6.23998	0.0418667
BUD23	-0.0750667	1.1358	-0.401855	0.690537	0.808327	-6.24004	0.0750667
AGPAT4	0.058351	1.18207	0.40156	0.690752	0.808327	-6.24016	0.058351
OLA1	-0.0280667	1.0905	-0.401485	0.690807	0.808327	-6.24019	0.0280667
HNRNPUL1	-0.0426	1.09677	-0.401368	0.690892	0.808327	-6.24023	0.0426
CLEC3B	-0.0844323	1.12002	-0.401119	0.691074	0.808396	-6.24033	0.0844323
SDAD1	-0.0427333	1.05757	-0.400711	0.691371	0.808497	-6.2405	0.0427333
NTHL1	-0.0424667	0.912767	-0.400664	0.691405	0.808497	-6.24052	0.0424667
DCP1B	0.0294	0.974433	0.399424	0.692309	0.809319	-6.24101	0.0294
GPALPP1	0.0452	1.02347	0.399364	0.692353	0.809319	-6.24103	0.0452
CES1	0.0907333	1.09857	0.398638	0.692882	0.809651	-6.24132	0.0907333
PTPRF	-0.0390667	1.0896	-0.398607	0.692905	0.809651	-6.24133	0.0390667
PANK2	-0.0351333	1.07877	-0.398359	0.693086	0.809651	-6.24143	0.0351333
PSMB5	0.0396	1.00427	0.398302	0.693128	0.809651	-6.24145	0.0396
MRPL45	0.0642	1.17857	0.397737	0.693539	0.809988	-6.24168	0.0642
EFL1	0.0307333	1.02643	0.397541	0.693683	0.810012	-6.24175	0.0307333
VARS2	-0.0637333	0.967667	-0.39731	0.693851	0.810065	-6.24185	0.0637333
TRIM65	0.0426667	1.0596	0.397022	0.694062	0.810168	-6.24196	0.0426667
BAP18	-0.0499333	1.14643	-0.396573	0.694389	0.810407	-6.24214	0.0499333
ARMC6	-0.0457333	1.0604	-0.396354	0.694549	0.81045	-6.24222	0.0457333
POLR2I	0.0335026	0.978792	0.395731	0.695004	0.810772	-6.24247	0.0335026
IL16	-0.0516	0.9366	-0.39564	0.69507	0.810772	-6.2425	0.0516
MTMR6	-0.0268667	1.0699	-0.395377	0.695262	0.810852	-6.24261	0.0268667
DDX42	-0.0316667	0.980633	-0.394941	0.69558	0.81108	-6.24278	0.0316667
FAM168A	0.0504667	1.17003	0.394747	0.695722	0.811103	-6.24286	0.0504667
RFC2	0.0374999	0.992328	0.394373	0.695996	0.811278	-6.243	0.0374999
SPTBN2	0.0538667	1.1046	0.394132	0.696172	0.81134	-6.2431	0.0538667
PGGT1B	-0.0447333	1.0823	-0.39384	0.696385	0.811446	-6.24321	0.0447333
BAG2	0.0472	1.12733	0.393283	0.696792	0.811776	-6.24343	0.0472
CPZ	0.0655333	1.05363	0.392679	0.697234	0.812148	-6.24366	0.0655333
TBL2	-0.0392	1.09173	-0.39127	0.698264	0.813169	-6.24421	0.0392
C8B	-0.0947333	1.21323	-0.391143	0.698357	0.813169	-6.24426	0.0947333
HTT	-0.0490667	1.0938	-0.390621	0.698739	0.81347	-6.24447	0.0490667
SLC4A2	-0.0483333	1.20177	-0.390369	0.698924	0.813542	-6.24456	0.0483333
FRMD8	0.0358	1.05023	0.390099	0.699121	0.813628	-6.24467	0.0358
CSTA	0.151867	1.34827	0.389144	0.69982	0.814105	-6.24504	0.151867
ZFYVE1	0.0429684	1.05648	0.388902	0.699997	0.814105	-6.24513	0.0429684
TIMM9	0.0671333	0.909233	0.388646	0.700185	0.814105	-6.24523	0.0671333
ANKRD28	0.122933	1.6266	0.388597	0.70022	0.814105	-6.24525	0.122933
CCDC115	0.0359292	1.12511	0.388397	0.700367	0.814105	-6.24533	0.0359292
PRPF3	0.0355333	1.05983	0.388284	0.70045	0.814105	-6.24537	0.0355333
ALKBH4	-0.0445333	1.06033	-0.388233	0.700487	0.814105	-6.24539	0.0445333
DIABLO	0.0498	0.9369	0.388136	0.700558	0.814105	-6.24543	0.0498
GLMN	0.0540895	1.37711	0.388023	0.700641	0.814105	-6.24547	0.0540895
ZNF219	0.0412625	1.20398	0.387795	0.700808	0.814156	-6.24556	0.0412625
XPO7	0.0360667	1.06297	0.387518	0.701011	0.814249	-6.24567	0.0360667
OASL	-0.0345089	1.04932	-0.38697	0.701412	0.814298	-6.24588	0.0345089
PDIA5	-0.0401333	1.109	-0.38683	0.701515	0.814298	-6.24593	0.0401333
SSR1	-0.0355333	1.0643	-0.386819	0.701523	0.814298	-6.24594	0.0355333
YTHDC1	0.0343333	1.04623	0.386621	0.701668	0.814298	-6.24601	0.0343333
MTIF3	-0.0454667	1.01093	-0.386618	0.70167	0.814298	-6.24601	0.0454667
PPP3R1	0.0498	1.00443	0.38547	0.702512	0.815131	-6.24645	0.0498
EIF3J	-0.0355333	1.12423	-0.384829	0.702982	0.815427	-6.2467	0.0355333
PSMC2	0.0189333	0.988	0.384786	0.703014	0.815427	-6.24672	0.0189333
TUBB4B	-0.0204667	1.00157	-0.384226	0.703424	0.815759	-6.24693	0.0204667
BORCS7	-0.0517333	1.09113	-0.383918	0.70365	0.815822	-6.24705	0.0517333
PSMB6	0.043	1.04357	0.383816	0.703725	0.815822	-6.24709	0.043
PSAT1	-0.0768	0.9126	-0.382855	0.70443	0.816496	-6.24745	0.0768
MAP3K2	-0.0465453	1.12039	-0.382181	0.704925	0.816926	-6.24771	0.0465453
FBLN2	-0.0830667	1.0414	-0.381641	0.705322	0.817242	-6.24791	0.0830667
RAB11FIP5	-0.0620667	1.17177	-0.381466	0.70545	0.817248	-6.24798	0.0620667
CEP131	-0.0386	1.09997	-0.379077	0.707205	0.819021	-6.24888	0.0386
COBL	0.0556	1.03693	0.378927	0.707315	0.819021	-6.24894	0.0556
TRIP6	-0.0342	1.0061	-0.3788	0.707408	0.819021	-6.24899	0.0342
MFAP5	0.0959333	1.2491	0.378707	0.707477	0.819021	-6.24902	0.0959333
NHEJ1	0.0632958	1.19119	0.377976	0.708015	0.819499	-6.2493	0.0632958
GPRC5C	-0.0714667	0.888667	-0.377675	0.708236	0.819512	-6.24941	0.0714667
SF3B4	-0.0414	1.14283	-0.377623	0.708274	0.819512	-6.24943	0.0414
MPST	-0.0386	1.0125	-0.377268	0.708535	0.819671	-6.24956	0.0386
TRAPPC1	0.0652417	1.16919	0.377014	0.708722	0.819743	-6.24966	0.0652417
MAPRE1	-0.0298667	0.937867	-0.375958	0.709499	0.820295	-6.25006	0.0298667
OXNAD1	-0.0897555	1.1198	-0.37581	0.709608	0.820295	-6.25011	0.0897555
NPM1	-0.0356	0.990133	-0.375709	0.709683	0.820295	-6.25015	0.0356
IGKV1-27	-0.0489626	0.972989	-0.375691	0.709696	0.820295	-6.25016	0.0489626
MSTO1	-0.0494667	0.916533	-0.37511	0.710123	0.820645	-6.25037	0.0494667
STK38	-0.0311333	0.962633	-0.374444	0.710614	0.821045	-6.25062	0.0311333
DOCK11	-0.0381333	1.10887	-0.374302	0.710718	0.821045	-6.25067	0.0381333
IGKV3D-11	-0.0748	0.956933	-0.373328	0.711436	0.821662	-6.25104	0.0748
CD248	-0.0530667	1.201	-0.373239	0.711501	0.821662	-6.25107	0.0530667
FDX1	-0.0376667	1.04157	-0.372377	0.712136	0.822252	-6.25139	0.0376667
MTA3	-0.0907747	1.54597	-0.372081	0.712355	0.82236	-6.2515	0.0907747
PIP5K1C	-0.060126	1.34849	-0.371418	0.712843	0.822681	-6.25174	0.060126
OCIAD1	0.0343333	1.0297	0.37119	0.713011	0.822681	-6.25183	0.0343333
VPS18	0.0298667	1.0246	0.371169	0.713026	0.822681	-6.25184	0.0298667
PALM2	-0.0661333	1.18673	-0.371027	0.713132	0.822681	-6.25189	0.0661333
TRIP12	0.0444667	1.09737	0.368587	0.714931	0.824613	-6.25279	0.0444667
TMED10	0.031	0.911233	0.367685	0.715598	0.825238	-6.25312	0.031
EPS8L1	0.0460667	1.0177	0.36742	0.715793	0.825319	-6.25321	0.0460667
ARAF	-0.0424	0.969333	-0.36652	0.716458	0.825941	-6.25354	0.0424
GLUD1	0.0468	0.944067	0.366265	0.716646	0.826013	-6.25363	0.0468
MRPS14	-0.0516667	0.907967	-0.365727	0.717043	0.826217	-6.25383	0.0516667
TRAPPC2B	-0.0331113	1.13531	-0.365687	0.717073	0.826217	-6.25384	0.0331113
EIF4E	-0.0314	0.956367	-0.365246	0.717399	0.826448	-6.25401	0.0314
SMN1	-0.042196	1.04924	-0.365008	0.717575	0.826507	-6.25409	0.042196
ARAP3	0.0482739	1.00011	0.364741	0.717772	0.826589	-6.25419	0.0482739
PLXNA2	0.0319333	1.15577	0.364543	0.717918	0.826614	-6.25426	0.0319333
RALBP1	0.0260469	0.964851	0.364133	0.718221	0.826745	-6.25441	0.0260469
SH2B1	0.0468	1.04707	0.36405	0.718282	0.826745	-6.25444	0.0468
IL4I1	-0.0668	0.994133	-0.363307	0.718832	0.827085	-6.25471	0.0668
PKM	-0.0236	0.983867	-0.363282	0.718851	0.827085	-6.25472	0.0236
PHAX	0.0532667	1.22263	0.363143	0.718953	0.827085	-6.25477	0.0532667
HAGH	-0.0449333	0.867067	-0.362676	0.719298	0.827337	-6.25494	0.0449333
ATP2A3	-0.0613333	1.0058	-0.361984	0.719811	0.827746	-6.25519	0.0613333
TUBA1B	0.0350602	1.07768	0.361857	0.719904	0.827746	-6.25523	0.0350602
FIS1	-0.121667	1.08357	-0.361558	0.720125	0.827856	-6.25534	0.121667
CCT2	-0.033	0.9935	-0.360924	0.720595	0.828216	-6.25557	0.033
TCP1	-0.0281333	1.03073	-0.360796	0.72069	0.828216	-6.25561	0.0281333
GABARAPL2	0.031647	1.24245	0.360483	0.720921	0.828338	-6.25572	0.031647
RABGAP1L	-0.03178	1.0858	-0.359097	0.721948	0.829307	-6.25622	0.03178
CIAO2B	0.038368	1.02781	0.359005	0.722016	0.829307	-6.25625	0.038368
MRPS33	0.0494	0.830567	0.358207	0.722607	0.829842	-6.25654	0.0494
ALDH1B1	0.0513333	0.9924	0.357702	0.722981	0.830008	-6.25672	0.0513333
SRP19	0.0388657	1.02519	0.357672	0.723003	0.830008	-6.25673	0.0388657
SETMAR	0.0456006	1.26699	0.357106	0.723423	0.830143	-6.25693	0.0456006
CHMP5	-0.0613333	0.857067	-0.357077	0.723444	0.830143	-6.25694	0.0613333
PRDX4	0.0359333	0.967767	0.357005	0.723498	0.830143	-6.25697	0.0359333
GPC1	-0.1076	1.02107	-0.356641	0.723767	0.830289	-6.2571	0.1076
ZFYVE16	-0.0303333	1.0635	-0.356493	0.723877	0.830289	-6.25715	0.0303333
MAP3K7	0.0310667	1.16467	0.354626	0.725262	0.831733	-6.25781	0.0310667
MACROH2A2	0.0393333	1.039	0.354122	0.725636	0.831953	-6.25799	0.0393333
HDGF	0.0516667	1.1089	0.353946	0.725766	0.831953	-6.25805	0.0516667
PIGR	-0.201333	0.880867	-0.353857	0.725832	0.831953	-6.25808	0.201333
MRTFB	-0.0324667	1.08583	-0.352892	0.726548	0.832629	-6.25842	0.0324667
PCBP2	0.0332	1.04767	0.35208	0.727152	0.833176	-6.2587	0.0332
TRIM2	-0.0456	1.05273	-0.35154	0.727552	0.83344	-6.25889	0.0456
CNOT7	0.0359273	1.04793	0.351429	0.727635	0.83344	-6.25893	0.0359273
TERF2	0.0271333	1.05917	0.351159	0.727836	0.833526	-6.25903	0.0271333
CFHR1	0.065	1.09917	0.350847	0.728067	0.833647	-6.25914	0.065
HMGN5	0.0548	1.16813	0.350204	0.728545	0.8339	-6.25936	0.0548
DESI2	-0.057201	1.37953	-0.350047	0.728661	0.8339	-6.25941	0.057201
ENPEP	-0.0488	1.0216	-0.350029	0.728675	0.8339	-6.25942	0.0488
XRCC4	0.0509333	1.12533	0.349869	0.728794	0.8339	-6.25948	0.0509333
GM2A	-0.0584667	1.10563	-0.349376	0.72916	0.834174	-6.25965	0.0584667
RNF40	0.026	1.06553	0.348388	0.729895	0.834848	-6.25999	0.026
CDK12	0.0273308	0.89702	0.348244	0.730002	0.834848	-6.26004	0.0273308
OSBPL10	0.0498	1.19697	0.347593	0.730486	0.835257	-6.26027	0.0498
NRM	-0.0828	1.3866	-0.347324	0.730686	0.835329	-6.26036	0.0828
BAG5	0.0454667	1.08853	0.347081	0.730867	0.835329	-6.26044	0.0454667
DGLUCY	0.0569333	0.8534	0.346997	0.730929	0.835329	-6.26047	0.0569333
SNX29	-0.0357333	1.1614	-0.345786	0.731831	0.836215	-6.26089	0.0357333
RFNG	0.044118	1.1815	0.345144	0.732308	0.836616	-6.26111	0.044118
PLXND1	0.0377968	1.22317	0.344778	0.73258	0.83669	-6.26124	0.0377968
LGALS9C	0.0472667	1.06397	0.344663	0.732666	0.83669	-6.26128	0.0472667
SLC20A2	-0.0430703	1.15136	-0.344547	0.732753	0.83669	-6.26132	0.0430703
STAU1	0.0276667	1.0253	0.34373	0.733361	0.837232	-6.2616	0.0276667
ATG7	0.0398667	1.156	0.34355	0.733495	0.837232	-6.26166	0.0398667
COPS5	0.0438667	1.11507	0.343398	0.733609	0.837232	-6.26171	0.0438667
KRT1	-0.5204	2.24167	-0.343199	0.733757	0.837256	-6.26178	0.5204
CARS1	-0.0288667	1.08557	-0.342524	0.73426	0.837546	-6.26201	0.0288667
SRPK2	-0.0290277	1.01616	-0.342458	0.734308	0.837546	-6.26203	0.0290277
DLG1	-0.0306667	0.967867	-0.342347	0.734391	0.837546	-6.26207	0.0306667
DNAJC1	-0.046	1.04807	-0.34151	0.735015	0.838091	-6.26235	0.046
NDUFB7	0.0516	0.949	0.341365	0.735123	0.838091	-6.2624	0.0516
APEX1	0.0352667	1.11523	0.340022	0.736124	0.838913	-6.26286	0.0352667
PFDN4	0.0310972	1.02919	0.339819	0.736276	0.838913	-6.26293	0.0310972
CHST15	0.0822667	1.17873	0.339743	0.736332	0.838913	-6.26295	0.0822667
SYNM	0.0734	0.892967	0.339717	0.736352	0.838913	-6.26296	0.0734
TXNRD1	0.0214667	1.03747	0.339321	0.736647	0.839104	-6.2631	0.0214667
PSMD4	0.0233333	1.00427	0.338695	0.737115	0.839492	-6.26331	0.0233333
C1orf50	-0.0418	1.2645	-0.338155	0.737517	0.839806	-6.26349	0.0418
GET3	0.0324	1.01553	0.337107	0.738299	0.840551	-6.26384	0.0324
EXOC5	0.0558	1.09823	0.336864	0.738481	0.840613	-6.26392	0.0558
TNPO2	0.0488	1.08327	0.336211	0.738969	0.841023	-6.26414	0.0488
PHF10	-0.0301027	1.00208	-0.336035	0.7391	0.841027	-6.2642	0.0301027
ARFGAP1	-0.0310667	1.08453	-0.335483	0.739512	0.841276	-6.26438	0.0310667
AGO1	0.025	1.0615	0.335401	0.739573	0.841276	-6.26441	0.025
EHD3	0.0498	1.1879	0.333515	0.740982	0.842733	-6.26504	0.0498
NFYB	-0.0501333	1.11587	-0.332698	0.741593	0.843252	-6.26531	0.0501333
OCRL	0.0327333	1.04757	0.332563	0.741694	0.843252	-6.26536	0.0327333
PPP1R8	-0.0292667	1.1563	-0.332269	0.741914	0.843357	-6.26545	0.0292667
SDK1	-0.0956	1.32693	-0.331718	0.742326	0.843538	-6.26563	0.0956
PGS1	-0.0761333	0.994267	-0.331421	0.742549	0.843538	-6.26573	0.0761333
RCOR3	-0.0354667	1.05173	-0.33138	0.742579	0.843538	-6.26575	0.0354667
BDH1	0.0582667	0.9682	0.331373	0.742584	0.843538	-6.26575	0.0582667
PSMB9	-0.058	0.998	-0.331001	0.742862	0.843708	-6.26587	0.058
NT5DC2	0.034074	1.20894	0.329085	0.744296	0.84495	-6.2665	0.034074
COX7A2L	0.0648	0.850333	0.329069	0.744308	0.84495	-6.26651	0.0648
PLIN5	0.1086	0.811228	0.329027	0.744339	0.84495	-6.26652	0.1086
SDCCAG8	0.0411583	1.08478	0.328568	0.744683	0.845195	-6.26667	0.0411583
MAPK8	0.0337333	1.03127	0.32676	0.746038	0.84656	-6.26726	0.0337333
ITGB4	0.0357333	1.10793	0.326619	0.746143	0.84656	-6.26731	0.0357333
CNN1	-0.1678	1.12337	-0.326255	0.746416	0.846626	-6.26742	0.1678
WIPF2	-0.0315333	1.0969	-0.326167	0.746482	0.846626	-6.26745	0.0315333
UBA3	-0.0308	1.04113	-0.326029	0.746585	0.846626	-6.2675	0.0308
ELMO2	-0.0433333	1.06187	-0.325759	0.746787	0.846709	-6.26759	0.0433333
TRIO	-0.0510667	1.06727	-0.325507	0.746976	0.846778	-6.26767	0.0510667
COL12A1	0.0529333	1.10147	0.324327	0.747861	0.847635	-6.26805	0.0529333
REM1	0.0357495	0.86759	0.323506	0.748476	0.848181	-6.26831	0.0357495
PTPRJ	0.0493333	1.05933	0.323135	0.748755	0.848181	-6.26843	0.0493333
PTK2B	0.0262	1.0147	0.323042	0.748825	0.848181	-6.26846	0.0262
PALM3	0.0329191	1.08692	0.323	0.748856	0.848181	-6.26848	0.0329191
MIF4GD	-0.0442667	0.976933	-0.322575	0.749174	0.848358	-6.26861	0.0442667
WDR5	0.03	0.910467	0.322449	0.749269	0.848358	-6.26865	0.03
INHBE	0.0734	1.04863	0.322027	0.749586	0.84857	-6.26879	0.0734
SFSWAP	0.0230566	1.08621	0.321555	0.74994	0.848693	-6.26894	0.0230566
PRKCZ	0.0326688	1.17007	0.32154	0.749951	0.848693	-6.26895	0.0326688
GOLM1	-0.0538	1.03997	-0.320825	0.750487	0.849138	-6.26917	0.0538
AMDHD2	-0.0276	0.9706	-0.320673	0.750602	0.849138	-6.26922	0.0276
MTG1	0.050067	1.26052	0.319454	0.751517	0.850028	-6.26961	0.050067
HNRNPM	0.0310667	1.03273	0.319004	0.751855	0.850264	-6.26975	0.0310667
IGHV4-34	-0.0350806	1.01198	-0.31861	0.752151	0.850453	-6.26988	0.0350806
CCZ1B	-0.0498	1.2675	-0.318425	0.75229	0.850465	-6.26994	0.0498
VGF	0.3802	1.7581	0.317889	0.752692	0.850774	-6.27011	0.3802
AEBP1	-0.0343333	0.995367	-0.316457	0.753769	0.851845	-6.27056	0.0343333
TRMT5	0.033166	1.05159	0.316121	0.754021	0.851985	-6.27067	0.033166
PTPRK	0.0349769	1.17273	0.314912	0.754931	0.852866	-6.27105	0.0349769
LAMP1	0.051	1.16337	0.314509	0.755233	0.852929	-6.27117	0.051
ITSN1	0.0284	1.0296	0.314494	0.755245	0.852929	-6.27118	0.0284
COIL	0.0329092	1.06602	0.313688	0.755851	0.853244	-6.27143	0.0329092
METRNL	0.0467191	0.960497	0.313648	0.755881	0.853244	-6.27144	0.0467191
ZNG1B	0.0258887	1.05583	0.313608	0.755912	0.853244	-6.27145	0.0258887
ARHGAP25	0.0511333	0.9273	0.312978	0.756385	0.85359	-6.27165	0.0511333
CNN2	-0.026077	1.03973	-0.312857	0.756477	0.85359	-6.27169	0.026077
DOK1	0.0338	1.00443	0.312418	0.756807	0.853817	-6.27183	0.0338
MARCKSL1	-0.0418	1.09203	-0.3121	0.757046	0.853941	-6.27192	0.0418
MYO1B	0.0285333	1.05133	0.31183	0.75725	0.854024	-6.27201	0.0285333
ARHGAP4	0.0356	1.08187	0.311572	0.757444	0.854097	-6.27209	0.0356
JUP	-0.0328667	1.04563	-0.309801	0.758777	0.855455	-6.27264	0.0328667
CCDC88A	0.0516201	1.29405	0.309596	0.758932	0.855462	-6.2727	0.0516201
SCFD1	-0.0272	1.03753	-0.309449	0.759043	0.855462	-6.27275	0.0272
ARHGAP24	-0.0475333	1.16423	-0.309097	0.759308	0.855614	-6.27285	0.0475333
DNMT1	0.0426667	1.09533	0.30856	0.759713	0.855925	-6.27302	0.0426667
FCGRT	0.0972	1.3524	0.308298	0.75991	0.856001	-6.2731	0.0972
DFFA	0.0359333	1.16297	0.307857	0.760243	0.856229	-6.27324	0.0359333
BCAS2	0.0312	1.0532	0.307135	0.760787	0.856696	-6.27346	0.0312
COG3	0.0312667	1.10123	0.306379	0.761356	0.857192	-6.27369	0.0312667
DHTKD1	-0.0429333	0.938533	-0.305829	0.761772	0.857408	-6.27386	0.0429333
UBQLN1	0.0342667	1.12193	0.30578	0.761809	0.857408	-6.27387	0.0342667
RBM12	-0.0339333	1.0969	-0.305063	0.762349	0.857815	-6.27409	0.0339333
ARL2	-0.0290667	1.0472	-0.304956	0.76243	0.857815	-6.27412	0.0290667
FLOT2	-0.0287333	0.995167	-0.304442	0.762818	0.857881	-6.27428	0.0287333
EPS8	0.0233333	1.1312	0.304424	0.762832	0.857881	-6.27428	0.0233333
CYRIA	0.0261891	0.962713	0.304361	0.762879	0.857881	-6.2743	0.0261891
CRYL1	-0.0323333	0.982367	-0.303753	0.763338	0.858252	-6.27449	0.0323333
TAGLN	-0.145133	1.22423	-0.303251	0.763717	0.858531	-6.27464	0.145133
UPP1	0.03553	1.12185	0.303014	0.763896	0.858586	-6.27471	0.03553
FES	-0.0344062	1.09766	-0.302611	0.7642	0.858745	-6.27483	0.0344062
ANKRD17	0.0297753	1.18696	0.302481	0.764298	0.858745	-6.27487	0.0297753
GPD1	0.118867	0.823833	0.301833	0.764787	0.859149	-6.27506	0.118867
SUN1	0.0221333	1.0484	0.300786	0.765579	0.859892	-6.27538	0.0221333
EHD1	0.0303333	1.03317	0.300236	0.765993	0.860211	-6.27554	0.0303333
GRHL2	0.0566667	1.1068	0.299784	0.766335	0.860449	-6.27568	0.0566667
GGT7	0.0227483	1.0799	0.29951	0.766542	0.860535	-6.27576	0.0227483
GAPDH	0.0234667	0.960667	0.298953	0.766963	0.860861	-6.27593	0.0234667
PJA2	-0.0383013	1.23994	-0.298133	0.767583	0.861411	-6.27617	0.0383013
UFM1	-0.0495333	1.03857	-0.296836	0.768564	0.862303	-6.27656	0.0495333
DICER1	0.0278347	1.07339	0.296736	0.76864	0.862303	-6.27658	0.0278347
MORF4L2	0.0409333	0.8928	0.296215	0.769034	0.862591	-6.27674	0.0409333
AUH	0.0316	0.973733	0.295885	0.769284	0.862591	-6.27684	0.0316
NCKAP1L	-0.0289229	1.16364	-0.295656	0.769457	0.862591	-6.2769	0.0289229
EXOSC5	-0.0292	1.03207	-0.295542	0.769543	0.862591	-6.27694	0.0292
SPG11	-0.0259918	1.09478	-0.295249	0.769765	0.862591	-6.27702	0.0259918
LAMTOR5	0.0348959	1.00362	0.295165	0.769828	0.862591	-6.27705	0.0348959
WBP11	0.0297333	1.09547	0.295086	0.769888	0.862591	-6.27707	0.0297333
MCM6	0.0192584	1.12156	0.295015	0.769942	0.862591	-6.27709	0.0192584
MCM5	0.0331028	0.687413	0.294458	0.770363	0.862916	-6.27726	0.0331028
SLC25A23	-0.0463333	1.13997	-0.293252	0.771276	0.863793	-6.27761	0.0463333
UBE2Q1	-0.0234	1.05957	-0.291466	0.772629	0.865161	-6.27813	0.0234
CDV3	0.0278667	0.9928	0.29076	0.773164	0.865613	-6.27833	0.0278667
C1QTNF7	0.0435378	1.13454	0.289674	0.773987	0.866388	-6.27865	0.0435378
ACLY	0.0264667	1.0617	0.289324	0.774252	0.866538	-6.27875	0.0264667
CHMP6	-0.0196667	1.05277	-0.288385	0.774964	0.867188	-6.27902	0.0196667
SNX3	0.0254667	1.0828	0.287648	0.775523	0.867666	-6.27923	0.0254667
AFG1L	0.0323333	1.1213	0.287353	0.775747	0.867769	-6.27932	0.0323333
SPNS1	0.0321987	1.16765	0.286895	0.776095	0.867873	-6.27945	0.0321987
OLFML1	0.0560667	1.08137	0.286746	0.776207	0.867873	-6.27949	0.0560667
CAPN5	-0.0301395	1.1872	-0.28671	0.776235	0.867873	-6.2795	0.0301395
GATM	0.0473333	0.957133	0.286123	0.77668	0.868225	-6.27967	0.0473333
SUPT6H	0.0272	1.0466	0.285452	0.777189	0.868646	-6.27986	0.0272
ROCK1	-0.0339333	0.967433	-0.285158	0.777412	0.868749	-6.27994	0.0339333
PUS7	0.0241787	1.03557	0.284818	0.777671	0.868891	-6.28004	0.0241787
LACTB2	-0.0519333	1.0859	-0.284247	0.778104	0.869017	-6.2802	0.0519333
ARHGEF15	-0.0256055	1.08603	-0.284201	0.778139	0.869017	-6.28021	0.0256055
ATL1	-0.0248667	1.0215	-0.284148	0.778179	0.869017	-6.28023	0.0248667
CROCC	-0.0276	1.0576	-0.283661	0.778549	0.869283	-6.28037	0.0276
PM20D2	-0.0391333	1.0201	-0.282926	0.779107	0.86954	-6.28057	0.0391333
PTGR1	0.0271333	0.8943	0.282838	0.779174	0.86954	-6.2806	0.0271333
VPS4B	-0.0257333	1.04093	-0.282739	0.779249	0.86954	-6.28063	0.0257333
MTDH	-0.0243333	1.04997	-0.282664	0.779306	0.86954	-6.28065	0.0243333
IGHV4-4	-0.081	1.00077	-0.28249	0.779438	0.869541	-6.2807	0.081
NDUFAB1	0.0422667	0.8922	0.282272	0.779604	0.869578	-6.28076	0.0422667
HIBCH	0.0408667	0.953967	0.281703	0.780036	0.869913	-6.28092	0.0408667
TTC28	-0.0306882	0.962484	-0.281451	0.780228	0.86998	-6.28099	0.0306882
XPO4	-0.028	1.021	-0.28119	0.780426	0.869997	-6.28106	0.028
NHSL2	-0.0370667	1.09533	-0.281084	0.780507	0.869997	-6.28109	0.0370667
ZC2HC1A	-0.0269333	1.0544	-0.280056	0.781288	0.870721	-6.28138	0.0269333
KHDRBS1	-0.0264667	1.1179	-0.279212	0.78193	0.871289	-6.28161	0.0264667
CDC42BPB	-0.0206667	1.06687	-0.278221	0.782683	0.871756	-6.28189	0.0206667
SNAPIN	0.0242	0.9871	0.278162	0.782728	0.871756	-6.28191	0.0242
PACS1	-0.0264	1.07373	-0.27814	0.782745	0.871756	-6.28191	0.0264
TRMT112	-0.0287333	0.958833	-0.27704	0.783581	0.87254	-6.28222	0.0287333
PPP2R1A	-0.0197333	0.983467	-0.276616	0.783904	0.87266	-6.28233	0.0197333
PPDPF	0.0506795	1.23528	0.276551	0.783953	0.87266	-6.28235	0.0506795
VRK3	-0.0251395	1.18108	-0.276173	0.784241	0.872833	-6.28246	0.0251395
WDR37	0.0268	0.8248	0.275522	0.784736	0.873237	-6.28263	0.0268
PURB	-0.0642	1.0983	-0.275019	0.785119	0.873516	-6.28277	0.0642
NDRG2	0.0533333	0.852333	0.274583	0.785452	0.873739	-6.28289	0.0533333
ANP32B	0.0282	1.06617	0.274292	0.785673	0.873838	-6.28297	0.0282
RPL7A	-0.0288667	1.0265	-0.273682	0.786138	0.874207	-6.28314	0.0288667
RNF135	0.047719	1.22486	0.273054	0.786616	0.874592	-6.28331	0.047719
CD81	-0.0369333	1.20027	-0.272538	0.787009	0.874881	-6.28345	0.0369333
SLC4A1AP	0.0266	1.08783	0.271961	0.787449	0.875101	-6.28361	0.0266
PALS1	0.0295333	1.1089	0.271805	0.787567	0.875101	-6.28365	0.0295333
GABPA	0.0382667	1.07973	0.271597	0.787726	0.875101	-6.2837	0.0382667
PPP1R9A	-0.0304	1.0558	-0.271583	0.787737	0.875101	-6.28371	0.0304
CMYA5	0.0541461	0.93599	0.270968	0.788205	0.875474	-6.28387	0.0541461
MTCL1	0.0508	1.058	0.27065	0.788447	0.875478	-6.28396	0.0508
DNTTIP1	-0.0293806	1.11308	-0.270615	0.788474	0.875478	-6.28397	0.0293806
DSG1	0.286867	2.2423	0.269921	0.789003	0.875658	-6.28416	0.286867
NOTCH1	0.0422	1.1383	0.269893	0.789025	0.875658	-6.28416	0.0422
DYNC1I2	-0.0322	1.0941	-0.26988	0.789034	0.875658	-6.28417	0.0322
CCDC25	0.0245333	1.07987	0.269342	0.789444	0.875966	-6.28431	0.0245333
HSPB1	0.0347333	1.05543	0.26901	0.789697	0.876008	-6.2844	0.0347333
QARS1	0.0237333	1.03867	0.268937	0.789753	0.876008	-6.28442	0.0237333
FIG4	0.0295333	1.13697	0.268771	0.78988	0.876008	-6.28447	0.0295333
VAV3	0.0346954	1.11137	0.267608	0.790767	0.876844	-6.28478	0.0346954
ACSF2	0.0414	0.971233	0.26654	0.791582	0.877408	-6.28506	0.0414
SCYL2	0.0223861	1.00659	0.266325	0.791746	0.877408	-6.28512	0.0223861
ERMP1	-0.0341333	1.08113	-0.266175	0.79186	0.877408	-6.28516	0.0341333
HKDC1	0.0560457	0.914748	0.266099	0.791918	0.877408	-6.28518	0.0560457
MAGED1	-0.0416667	1.05757	-0.266071	0.79194	0.877408	-6.28519	0.0416667
PPP2R5B	0.0209649	0.970945	0.265862	0.792099	0.877437	-6.28524	0.0209649
AGTRAP	-0.0231885	1.10583	-0.263641	0.793794	0.879031	-6.28583	0.0231885
EHD4	0.0317333	1.0382	0.263628	0.793804	0.879031	-6.28583	0.0317333
NFATC2IP	-0.0223814	1.08344	-0.262769	0.79446	0.87961	-6.28606	0.0223814
KIF3B	-0.025	1.17243	-0.261965	0.795075	0.880142	-6.28627	0.025
NOMO2	0.023	1.0591	0.26165	0.795316	0.880145	-6.28635	0.023
CDK4	-0.0179939	1.1249	-0.261613	0.795344	0.880145	-6.28636	0.0179939
RNF20	0.0214667	1.02453	0.260725	0.796023	0.880748	-6.28659	0.0214667
ICOSLG	0.0365333	1.03953	0.26048	0.796209	0.880808	-6.28665	0.0365333
LILRB5	-0.311933	1.8429	-0.260304	0.796344	0.880809	-6.2867	0.311933
PAIP1	0.021	1.12397	0.259622	0.796865	0.881172	-6.28688	0.021
CLNS1A	0.0195054	0.979729	0.259525	0.79694	0.881172	-6.2869	0.0195054
RAB5B	-0.0216667	1.01323	-0.258884	0.797429	0.88138	-6.28707	0.0216667
AKT1	0.0332	1.11167	0.258638	0.797618	0.88138	-6.28713	0.0332
RAB3IL1	-0.0418	1.12723	-0.258636	0.79762	0.88138	-6.28713	0.0418
TFAM	-0.0414667	0.898533	-0.258434	0.797774	0.88138	-6.28718	0.0414667
LAMA3	-0.0358667	1.1426	-0.258406	0.797795	0.88138	-6.28719	0.0358667
DNAJC8	-0.0287333	1.0945	-0.257921	0.798166	0.881535	-6.28732	0.0287333
MACROH2A1	0.0254667	1.06093	0.257729	0.798313	0.881535	-6.28736	0.0254667
GOLGA1	-0.019036	1.1071	-0.257698	0.798336	0.881535	-6.28737	0.019036
TAOK3	-0.0184667	1.09817	-0.257231	0.798694	0.881783	-6.28749	0.0184667
HMG20A	0.0220667	1.11257	0.256871	0.798969	0.881939	-6.28758	0.0220667
NT5E	0.0240667	1.03277	0.256523	0.799235	0.882004	-6.28767	0.0240667
CETN2	0.0357333	1.05173	0.256293	0.799411	0.882004	-6.28773	0.0357333
MAPKAPK3	0.0316	1.08	0.256115	0.799547	0.882004	-6.28778	0.0316
CHMP4C	0.0145762	0.994374	0.256096	0.799562	0.882004	-6.28778	0.0145762
SASH1	-0.031	1.1123	-0.254976	0.80042	0.882802	-6.28807	0.031
CLIP2	-0.0223865	0.957481	-0.253947	0.801207	0.883317	-6.28833	0.0223865
SNW1	-0.0242	1.0763	-0.253928	0.801221	0.883317	-6.28833	0.0242
MRPL4	0.0383333	0.962167	0.253686	0.801407	0.883317	-6.2884	0.0383333
DYNLRB1	0.0538667	1.23873	0.253666	0.801422	0.883317	-6.2884	0.0538667
GSPT2	-0.0216	1.00313	-0.253186	0.80179	0.883575	-6.28852	0.0216
STAT5A	0.0194667	1.04507	0.252451	0.802353	0.884048	-6.28871	0.0194667
PCIF1	0.0296667	1.05243	0.25205	0.80266	0.884238	-6.28881	0.0296667
DNAJB1	0.0209333	1.07433	0.251473	0.803102	0.884578	-6.28895	0.0209333
GTPBP3	-0.0612	0.9472	-0.250653	0.80373	0.885122	-6.28916	0.0612
ABCC4	-0.0511333	0.857367	-0.250012	0.804221	0.885229	-6.28932	0.0511333
EHBP1L1	-0.0627333	1.13177	-0.24991	0.804299	0.885229	-6.28934	0.0627333
ABL1	0.0214667	1.01893	0.249908	0.804301	0.885229	-6.28934	0.0214667
HSP90AA1	0.022	1.02	0.249671	0.804483	0.885229	-6.2894	0.022
SMAP1	0.020441	1.11103	0.249407	0.804685	0.885229	-6.28947	0.020441
GRP	0.354133	1.64947	0.249144	0.804886	0.885229	-6.28953	0.354133
TTC38	-0.0210667	1.12167	-0.249132	0.804895	0.885229	-6.28954	0.0210667
UBA2	-0.0222667	1.08047	-0.249126	0.8049	0.885229	-6.28954	0.0222667
OXA1L	0.0514667	1.22827	0.248881	0.805088	0.885288	-6.2896	0.0514667
LTBP1	-0.04	1.21607	-0.248569	0.805328	0.885366	-6.28968	0.04
CBX3	0.0366667	0.9446	0.24844	0.805427	0.885366	-6.28971	0.0366667
SLU7	-0.0310667	1.16847	-0.247523	0.806129	0.88599	-6.28994	0.0310667
PRR12	-0.0417333	1.10213	-0.247141	0.806423	0.886166	-6.29003	0.0417333
NOM1	0.0307419	1.05142	0.246021	0.807281	0.886895	-6.29031	0.0307419
P3H3	0.0564	1.31507	0.245925	0.807355	0.886895	-6.29033	0.0564
TEP1	-0.0219859	1.04549	-0.245661	0.807558	0.88697	-6.29039	0.0219859
PLP2	0.0279333	1.05297	0.245384	0.807771	0.886989	-6.29046	0.0279333
LYRM7	0.058403	0.847855	0.245288	0.807844	0.886989	-6.29049	0.058403
SFPQ	-0.0242	1.02477	-0.244427	0.808505	0.887567	-6.2907	0.0242
PIEZO1	-0.0355333	1.14057	-0.244215	0.808667	0.887598	-6.29075	0.0355333
CEP20	0.0294585	1.14356	0.242372	0.810083	0.889003	-6.29119	0.0294585
TRIM22	-0.0304	0.983	-0.241546	0.810716	0.889551	-6.29139	0.0304
C20orf27	0.0273827	1.06774	0.241	0.811136	0.8898	-6.29152	0.0273827
TNRC18	0.023343	1.02527	0.240899	0.811213	0.8898	-6.29155	0.023343
PDAP1	0.0242	1.05903	0.240595	0.811447	0.889909	-6.29162	0.0242
PLIN4	0.0748	0.9684	0.240148	0.811791	0.890008	-6.29173	0.0748
CRTAP	0.0319333	1.1243	0.240126	0.811807	0.890008	-6.29173	0.0319333
RRAGD	-0.0394	1.0723	-0.23977	0.812081	0.890121	-6.29182	0.0394
HSPD1	0.0451333	0.828833	0.239611	0.812203	0.890121	-6.29186	0.0451333
ELN	0.0346667	1.1828	0.239466	0.812314	0.890121	-6.29189	0.0346667
GK	-0.0786	1.33057	-0.23885	0.812788	0.890434	-6.29204	0.0786
FCSK	0.0319333	1.08503	0.238677	0.812921	0.890434	-6.29208	0.0319333
EIF4ENIF1	-0.0229333	1.14573	-0.238567	0.813005	0.890434	-6.29211	0.0229333
TAX1BP3	-0.0240689	1.11841	-0.23825	0.813249	0.890554	-6.29218	0.0240689
KHSRP	0.0200667	1.04137	0.237869	0.813542	0.890727	-6.29227	0.0200667
HLA-F	-0.027043	1.1124	-0.236891	0.814294	0.891363	-6.2925	0.027043
ADAM10	-0.0196667	1.10457	-0.236762	0.814393	0.891363	-6.29253	0.0196667
ANO1	0.0289761	0.953634	0.234559	0.816088	0.893069	-6.29305	0.0289761
RPS5	-0.021	1.00737	-0.233912	0.816585	0.893322	-6.2932	0.021
MID1	0.0263333	1.00057	0.233907	0.816589	0.893322	-6.29321	0.0263333
EXOSC4	0.0279619	1.12835	0.23361	0.816818	0.893424	-6.29327	0.0279619
HECTD4	0.0200253	1.1155	0.233432	0.816955	0.893426	-6.29332	0.0200253
FMNL2	0.0292667	1.2083	0.232791	0.817448	0.893588	-6.29347	0.0292667
DPT	0.0656	1.20793	0.232775	0.817461	0.893588	-6.29347	0.0656
FKBP9	-0.0258667	1.14187	-0.232712	0.817509	0.893588	-6.29348	0.0258667
STAT2	-0.021495	1.1758	-0.232312	0.817817	0.893674	-6.29358	0.021495
MBOAT7	0.0308667	1.06037	0.232079	0.817996	0.893674	-6.29363	0.0308667
GNAI3	0.0236755	1.13652	0.231933	0.818109	0.893674	-6.29366	0.0236755
CDH6	0.0524799	1.20358	0.231907	0.818129	0.893674	-6.29367	0.0524799
ATRX	-0.0207333	1.06943	-0.231576	0.818384	0.893755	-6.29375	0.0207333
RNF14	0.0198	1.0403	0.231458	0.818474	0.893755	-6.29377	0.0198
DHX15	-0.0204667	1.0477	-0.230966	0.818853	0.894021	-6.29389	0.0204667
NMT2	0.0208667	1.09257	0.229459	0.820014	0.89514	-6.29423	0.0208667
KLHL36	-0.0234589	1.21737	-0.228022	0.821121	0.896104	-6.29456	0.0234589
NEFL	-0.241185	1.68031	-0.227824	0.821273	0.896104	-6.29461	0.241185
U2SURP	0.0206667	1.06453	0.227781	0.821306	0.896104	-6.29462	0.0206667
ACOT11	0.0256667	1.04337	0.227608	0.82144	0.896104	-6.29466	0.0256667
CALCA	-0.3498	1.5331	-0.227158	0.821787	0.896219	-6.29476	0.3498
THEMIS2	-0.0272667	1.19883	-0.227119	0.821817	0.896219	-6.29477	0.0272667
RAB31	0.0182813	1.10603	0.22645	0.822332	0.896633	-6.29492	0.0182813
MOSPD2	0.0246	0.983033	0.22614	0.822572	0.896644	-6.29499	0.0246
DAB2IP	-0.0272	1.10893	-0.226085	0.822614	0.896644	-6.295	0.0272
RAI14	0.0163333	1.0313	0.225839	0.822804	0.896702	-6.29506	0.0163333
DDX28	0.0704	1.30413	0.22452	0.823821	0.897663	-6.29535	0.0704
CDC42EP1	-0.0189333	1.08	-0.22377	0.824399	0.898145	-6.29552	0.0189333
PODN	-0.0260667	1.09583	-0.22329	0.824769	0.898399	-6.29563	0.0260667
EFHD2	0.0211333	1.07583	0.222806	0.825143	0.898658	-6.29573	0.0211333
WBP2	-0.0242667	1.09333	-0.221589	0.826082	0.899532	-6.296	0.0242667
SAMD4B	-0.0179333	1.14703	-0.221372	0.826249	0.899566	-6.29605	0.0179333
AMACR	-0.0167579	0.942356	-0.22024	0.827123	0.900369	-6.2963	0.0167579
DNM3	-0.0149333	1.1012	-0.219907	0.82738	0.9005	-6.29637	0.0149333
MED27	0.0197729	1.12509	0.218646	0.828354	0.901412	-6.29665	0.0197729
POTEKP	-0.0390978	1.0708	-0.218445	0.828509	0.901432	-6.29669	0.0390978
ELAVL1	0.0176667	1.0297	0.21787	0.828953	0.901766	-6.29682	0.0176667
ACAN	0.0947333	1.20477	0.217639	0.829131	0.901782	-6.29687	0.0947333
PYM1	0.0161333	0.957333	0.217497	0.829241	0.901782	-6.2969	0.0161333
RPL34	-0.0308	0.950533	-0.217034	0.829599	0.901898	-6.297	0.0308
HARS1	-0.0182	0.9827	-0.216983	0.829638	0.901898	-6.29701	0.0182
CAB39L	-0.025	1.07703	-0.216829	0.829757	0.901898	-6.29705	0.025
ADRM1	0.0216	1.0714	0.21652	0.829996	0.902009	-6.29711	0.0216
TMPO	-0.0187333	1.07597	-0.216168	0.830268	0.902156	-6.29719	0.0187333
CHMP4B	-0.0174667	1.03027	-0.21523	0.830993	0.902734	-6.29739	0.0174667
AHR	0.0374667	1.29127	0.215025	0.831151	0.902734	-6.29743	0.0374667
NSUN4	0.0335333	1.0377	0.214885	0.831259	0.902734	-6.29746	0.0335333
GSTK1	-0.0358	0.9511	-0.214772	0.831347	0.902734	-6.29749	0.0358
CLSTN1	0.0327333	1.0517	0.214191	0.831795	0.903073	-6.29761	0.0327333
ZHX3	-0.0330182	1.27562	-0.21392	0.832005	0.903076	-6.29767	0.0330182
PURA	0.0176	1.03393	0.213833	0.832072	0.903076	-6.29769	0.0176
YKT6	0.0187333	1.0327	0.213651	0.832213	0.90308	-6.29773	0.0187333
ATP5MG	-0.0286667	0.880333	-0.212264	0.833285	0.90392	-6.29802	0.0286667
RPS4X	0.0228	0.974733	0.212213	0.833325	0.90392	-6.29803	0.0228
KPNA1	-0.0271333	0.961967	-0.212119	0.833397	0.90392	-6.29805	0.0271333
RPS4Y1	0.0482667	1.0564	0.210486	0.83466	0.90499	-6.2984	0.0482667
NUDT8	0.0278667	0.951133	0.210435	0.8347	0.90499	-6.29841	0.0278667
PATL1	-0.0381333	1.3082	-0.210249	0.834844	0.90499	-6.29845	0.0381333
LYPLA2	-0.0247333	0.952767	-0.210134	0.834933	0.90499	-6.29847	0.0247333
OAS3	-0.0284667	0.955767	-0.209929	0.835092	0.905014	-6.29851	0.0284667
GANAB	-0.0194667	1.066	-0.209568	0.835371	0.905142	-6.29859	0.0194667
LRRC45	0.0267333	1.16877	0.209248	0.835619	0.905142	-6.29866	0.0267333
TMEM131	-0.0226009	1.22042	-0.209245	0.835621	0.905142	-6.29866	0.0226009
TP53RK	-0.0183333	1.16017	-0.208806	0.83596	0.905361	-6.29875	0.0183333
CENPC	0.0296667	1.15603	0.208465	0.836224	0.905498	-6.29882	0.0296667
ARHGEF17	-0.0196667	0.999167	-0.207237	0.837175	0.906198	-6.29907	0.0196667
TRADD	-0.0212667	1.0949	-0.207196	0.837207	0.906198	-6.29908	0.0212667
CBX5	-0.0307333	1.05317	-0.207098	0.837282	0.906198	-6.2991	0.0307333
TIMM29	0.0270667	1.03193	0.205325	0.838655	0.907535	-6.29947	0.0270667
TESC	-0.0383333	1.0577	-0.204928	0.838963	0.907719	-6.29955	0.0383333
TAP1	-0.0633333	0.9396	-0.202735	0.840662	0.909408	-6.3	0.0633333
PUS1	-0.0215333	1.0507	-0.201285	0.841786	0.910346	-6.30029	0.0215333
GON7	0.0193131	1.12042	0.201148	0.841892	0.910346	-6.30032	0.0193131
ANTXR2	-0.0260473	1.19044	-0.201083	0.841943	0.910346	-6.30033	0.0260473
TMEM128	0.0242961	1.04811	0.200216	0.842614	0.910923	-6.3005	0.0242961
OXR1	-0.0257333	1.04607	-0.199795	0.842941	0.911127	-6.30059	0.0257333
PPP1R12B	-0.0426	1.04957	-0.198867	0.843661	0.911512	-6.30077	0.0426
DPYD	0.0194667	1.08253	0.198812	0.843703	0.911512	-6.30078	0.0194667
KCTD12	-0.0231333	0.899767	-0.198801	0.843712	0.911512	-6.30078	0.0231333
RBL2	-0.0245333	1.01127	-0.198323	0.844082	0.911763	-6.30088	0.0245333
SAFB	-0.0164667	1.0419	-0.197888	0.84442	0.911979	-6.30096	0.0164667
ATP5PF	0.0242667	1.00707	0.197674	0.844586	0.912009	-6.30101	0.0242667
RPL15	0.0220667	0.979967	0.197321	0.84486	0.912065	-6.30108	0.0220667
TGFBR2	0.0156916	0.957096	0.19725	0.844914	0.912065	-6.30109	0.0156916
GRK5	0.0262667	1.0564	0.196626	0.845399	0.912439	-6.30121	0.0262667
TP53I11	-0.0318667	1.27033	-0.196236	0.845702	0.912575	-6.30129	0.0318667
SLC27A4	-0.0209333	1.0012	-0.196045	0.84585	0.912575	-6.30133	0.0209333
ARHGEF6	0.0197672	1.13036	0.19593	0.845939	0.912575	-6.30135	0.0197672
BLOC1S1	-0.0169769	1.06214	-0.195419	0.846335	0.912808	-6.30145	0.0169769
RIPK1	0.0166667	1.1186	0.195143	0.846549	0.912808	-6.3015	0.0166667
UBA6	0.02	1.05133	0.195117	0.84657	0.912808	-6.30151	0.02
SECISBP2L	0.01969	1.20529	0.194358	0.847159	0.913294	-6.30166	0.01969
RBM8A	0.0252	1.19367	0.193446	0.847867	0.913777	-6.30183	0.0252
PTPN12	0.0160667	0.9881	0.193423	0.847884	0.913777	-6.30184	0.0160667
MYO18A	-0.0194	0.992967	-0.193101	0.848135	0.913898	-6.3019	0.0194
DAXX	0.0270667	1.054	0.191001	0.849765	0.915505	-6.3023	0.0270667
NCF4	0.0243333	1.17483	0.19034	0.850279	0.915909	-6.30243	0.0243333
SPIN1	0.0189333	1.05473	0.189863	0.85065	0.916101	-6.30252	0.0189333
INA	0.0864024	1.36832	0.189627	0.850833	0.916101	-6.30256	0.0864024
HSBP1	-0.04	1.08233	-0.189575	0.850873	0.916101	-6.30257	0.04
CTPS1	-0.017	1.03203	-0.1887	0.851553	0.916606	-6.30274	0.017
ERLIN1	0.0168667	1.05077	0.188614	0.85162	0.916606	-6.30275	0.0168667
SDHAF1	0.0286667	1.01933	0.188243	0.851908	0.916767	-6.30282	0.0286667
MARS2	0.0376667	0.7797	0.187481	0.852501	0.917202	-6.30297	0.0376667
NCF1C	-0.0216	0.7346	-0.187366	0.85259	0.917202	-6.30299	0.0216
RAI1	-0.0231302	1.07826	-0.186789	0.853039	0.917422	-6.3031	0.0231302
NME2	-0.0184667	0.969033	-0.186745	0.853073	0.917422	-6.3031	0.0184667
UTP23	0.0446	1.10497	0.186327	0.853398	0.917621	-6.30318	0.0446
NCAM2	0.0150245	1.09305	0.185764	0.853835	0.917922	-6.30329	0.0150245
FTO	0.0168667	1.0569	0.185609	0.853956	0.917922	-6.30331	0.0168667
IGSF8	-0.0134667	1.05833	-0.184862	0.854537	0.918187	-6.30345	0.0134667
PGM2L1	0.0169333	1.09413	0.184777	0.854603	0.918187	-6.30347	0.0169333
NCOR1	-0.0106667	1.08087	-0.184717	0.85465	0.918187	-6.30348	0.0106667
RFC3	0.0312127	1.25174	0.184577	0.854758	0.918187	-6.30351	0.0312127
SKIV2L	-0.014	1.0708	-0.183359	0.855705	0.919055	-6.30373	0.014
ARL6IP4	-0.0234	1.13883	-0.183103	0.855905	0.91912	-6.30378	0.0234
IMPA1	-0.0196	0.9582	-0.182442	0.856419	0.919523	-6.3039	0.0196
ESRP1	0.0191333	1.14057	0.18186	0.856872	0.919601	-6.304	0.0191333
CYFIP2	-0.0250093	1.01559	-0.181845	0.856884	0.919601	-6.30401	0.0250093
L1CAM	0.0401333	1.1212	0.18181	0.856911	0.919601	-6.30401	0.0401333
FLG2	0.172133	1.88587	0.181307	0.857302	0.919872	-6.3041	0.172133
TRMT6	-0.0199942	1.08577	-0.180769	0.857721	0.920171	-6.3042	0.0199942
FDXR	-0.0375333	0.864233	-0.179856	0.858432	0.920407	-6.30436	0.0375333
ESRP2	0.0278	1.2005	0.179832	0.85845	0.920407	-6.30437	0.0278
SERPINF1	-0.0416	1.14007	-0.179812	0.858466	0.920407	-6.30437	0.0416
REXO2	-0.0173333	0.9622	-0.17977	0.858499	0.920407	-6.30438	0.0173333
MAPK9	0.0348667	1.23303	0.179524	0.858691	0.920464	-6.30442	0.0348667
C11orf96	-0.0429333	1.05073	-0.177813	0.860022	0.921742	-6.30473	0.0429333
STX6	-0.0233333	1.0844	-0.176833	0.860785	0.922387	-6.3049	0.0233333
CDYL	0.0192	1.09653	0.17668	0.860904	0.922387	-6.30493	0.0192
MRGBP	-0.0260934	1.19769	-0.176198	0.86128	0.92264	-6.30501	0.0260934
RHOT1	-0.0254667	0.948733	-0.175172	0.862079	0.923346	-6.30519	0.0254667
RAPH1	0.0151333	1.1091	0.174361	0.862711	0.923787	-6.30534	0.0151333
CFHR3	-0.0569333	1.1866	-0.174285	0.86277	0.923787	-6.30535	0.0569333
NOSIP	0.0286667	1.20833	0.172452	0.864199	0.925167	-6.30567	0.0286667
NBN	0.0162	1.03477	0.172126	0.864453	0.925289	-6.30572	0.0162
MCM7	-0.025	0.891833	-0.171807	0.864702	0.925405	-6.30578	0.025
ELF1	0.014	1.00133	0.171416	0.865007	0.925581	-6.30584	0.014
OVCA2	0.022121	1.22782	0.17055	0.865682	0.926107	-6.30599	0.022121
MKRN2	-0.0152667	0.889167	-0.170425	0.865779	0.926107	-6.30601	0.0152667
TMEM9	0.0158348	1.02335	0.170058	0.866065	0.926263	-6.30608	0.0158348
TRIM16	0.0445502	1.2558	0.169618	0.866408	0.92648	-6.30615	0.0445502
SPATA5	0.0250663	1.17832	0.16931	0.866649	0.926587	-6.3062	0.0250663
GTF2I	0.0179333	1.0747	0.169081	0.866828	0.926628	-6.30624	0.0179333
KLHL22	0.0265333	1.2236	0.168123	0.867574	0.927276	-6.3064	0.0265333
MRPL28	-0.0342667	0.981467	-0.167746	0.867869	0.927375	-6.30647	0.0342667
ACTR3	-0.0134667	1.02013	-0.167533	0.868035	0.927375	-6.3065	0.0134667
P3H1	0.0182667	1.24087	0.167037	0.868421	0.927375	-6.30658	0.0182667
C9orf78	-0.0170246	1.08811	-0.16667	0.868708	0.927375	-6.30665	0.0170246
GOLGA2	0.0114	1.05043	0.166647	0.868726	0.927375	-6.30665	0.0114
RASAL3	-0.0226667	0.906133	-0.166629	0.86874	0.927375	-6.30665	0.0226667
ARPP19	0.0340667	1.31183	0.166518	0.868827	0.927375	-6.30667	0.0340667
SMARCD3	0.0152106	1.02657	0.166438	0.868889	0.927375	-6.30668	0.0152106
XPNPEP2	-0.0581656	1.15552	-0.166384	0.868931	0.927375	-6.30669	0.0581656
PRSS8	-0.0346667	1.07953	-0.165664	0.869493	0.927825	-6.30681	0.0346667
ARG1	0.0915333	1.48703	0.164833	0.870142	0.928367	-6.30695	0.0915333
RPL13A	-0.0161333	0.9814	-0.164539	0.870371	0.928461	-6.307	0.0161333
MTARC1	0.0224667	1.1449	0.163702	0.871024	0.929008	-6.30713	0.0224667
BOLA2	0.0141333	1.05987	0.161939	0.872401	0.930326	-6.30742	0.0141333
TES	-0.0149333	1.055	-0.161384	0.872834	0.930575	-6.30751	0.0149333
MRPL50	-0.0161333	1.0696	-0.161279	0.872916	0.930575	-6.30753	0.0161333
MYL9	-0.0390667	1.2748	-0.159868	0.874019	0.9316	-6.30775	0.0390667
MRPS11	0.0203333	1.02377	0.158494	0.875092	0.932585	-6.30797	0.0203333
PSIP1	0.0134667	1.07507	0.158092	0.875406	0.932585	-6.30804	0.0134667
ACAD10	-0.0211333	1.00717	-0.158052	0.875437	0.932585	-6.30804	0.0211333
HGD	-0.0214	1.0297	-0.1576	0.87579	0.932585	-6.30811	0.0214
ADNP	-0.0161333	1.04467	-0.15726	0.876056	0.932585	-6.30817	0.0161333
MDH2	-0.0384	0.835267	-0.157246	0.876067	0.932585	-6.30817	0.0384
PARD6B	-0.0196667	0.975567	-0.157167	0.876128	0.932585	-6.30818	0.0196667
SUPT4H1	-0.0147299	1.09291	-0.157163	0.876132	0.932585	-6.30818	0.0147299
PLIN1	0.0832	1.26667	0.156929	0.876315	0.932585	-6.30822	0.0832
MXRA5	0.036	0.9586	0.156876	0.876356	0.932585	-6.30823	0.036
LSM3	0.0242667	1.12013	0.156374	0.876748	0.932852	-6.30831	0.0242667
DDX50	0.0163333	0.8721	0.156079	0.876979	0.932947	-6.30835	0.0163333
RPRD2	0.0184	1.184	0.155715	0.877264	0.9331	-6.30841	0.0184
USP54	-0.0264	1.17927	-0.15523	0.877643	0.933211	-6.30848	0.0264
BCR	0.0138667	1.12847	0.155219	0.877651	0.933211	-6.30849	0.0138667
CRKL	0.0154	1.10837	0.154482	0.878227	0.933628	-6.3086	0.0154
UBR7	0.0148667	1.03343	0.154355	0.878326	0.933628	-6.30862	0.0148667
CGN	0.0194667	1.02607	0.153861	0.878713	0.933889	-6.3087	0.0194667
EIF6	0.0222	0.930233	0.153322	0.879134	0.934138	-6.30878	0.0222
SMYD3	0.0218667	1.11113	0.152792	0.879549	0.934138	-6.30886	0.0218667
CHRDL1	-0.0295333	1.18343	-0.152786	0.879554	0.934138	-6.30886	0.0295333
IFT52	-0.0168	1.128	-0.152768	0.879567	0.934138	-6.30886	0.0168
C11orf52	-0.0348	0.7924	-0.152476	0.879796	0.934138	-6.30891	0.0348
DNASE2	-0.0239333	1.06523	-0.152118	0.880076	0.934138	-6.30896	0.0239333
POGLUT1	-0.0116667	0.980367	-0.15207	0.880113	0.934138	-6.30897	0.0116667
TBC1D10C	-0.019801	0.937724	-0.152035	0.880141	0.934138	-6.30897	0.019801
WDR55	-0.010748	1.0107	-0.151933	0.880221	0.934138	-6.30899	0.010748
SUMF2	-0.0180667	1.1215	-0.150984	0.880963	0.934636	-6.30913	0.0180667
FCGBP	-0.0379333	1.12103	-0.15097	0.880974	0.934636	-6.30914	0.0379333
XIRP2	-0.0286202	0.986986	-0.150723	0.881167	0.934692	-6.30917	0.0286202
FTL	0.0581333	1.00287	0.14954	0.882093	0.935442	-6.30935	0.0581333
IFIT5	-0.0189333	1.06273	-0.149396	0.882205	0.935442	-6.30937	0.0189333
INTS13	0.0284667	1.22423	0.149275	0.8823	0.935442	-6.30939	0.0284667
DYNLL1	0.0238	0.999233	0.148785	0.882684	0.935568	-6.30946	0.0238
VCAN	0.0294	1.13403	0.148761	0.882702	0.935568	-6.30947	0.0294
GMFB	0.0197333	1.03953	0.148579	0.882845	0.935569	-6.30949	0.0197333
SFT2D3	-0.0145579	1.03741	-0.148207	0.883135	0.935727	-6.30955	0.0145579
TINAGL1	0.021	1.0313	0.147656	0.883567	0.93594	-6.30963	0.021
NRAS	-0.0126667	1.0074	-0.147418	0.883753	0.93594	-6.30966	0.0126667
MRPL27	0.0144667	1.03317	0.147407	0.883762	0.93594	-6.30967	0.0144667
FPGT	0.0179333	1.0957	0.14693	0.884135	0.936184	-6.30974	0.0179333
ERAL1	-0.0156496	1.10001	-0.146682	0.884329	0.93624	-6.30977	0.0156496
RAPGEF2	0.0167333	0.934233	0.145698	0.885099	0.936905	-6.30992	0.0167333
PAXX	-0.014	1.08593	-0.145153	0.885527	0.937207	-6.31	0.014
PTPN6	-0.0316667	0.958167	-0.144741	0.885849	0.937398	-6.31006	0.0316667
COL1A2	0.0382	1.1449	0.144122	0.886333	0.937636	-6.31014	0.0382
AIF1	-0.0293333	1.15853	-0.144091	0.886357	0.937636	-6.31015	0.0293333
HEXIM1	-0.0168	1.06433	-0.142908	0.887284	0.93823	-6.31032	0.0168
SPRYD4	0.0248	0.8898	0.142565	0.887553	0.93823	-6.31037	0.0248
IGKV4-1	0.047	1.1219	0.142508	0.887597	0.93823	-6.31038	0.047
ATXN10	-0.0150667	0.943533	-0.142447	0.887646	0.93823	-6.31038	0.0150667
MAZ	-0.0151333	1.07017	-0.142308	0.887754	0.93823	-6.3104	0.0151333
INPP4A	0.0124667	1.1341	0.142284	0.887773	0.93823	-6.31041	0.0124667
TBC1D8B	-0.0153684	1.16741	-0.141365	0.888493	0.938841	-6.31054	0.0153684
CORO1C	0.0256667	1.1409	0.140985	0.88879	0.939005	-6.31059	0.0256667
CSK	-0.0173333	1.01893	-0.139528	0.889932	0.940061	-6.3108	0.0173333
KAT7	0.0202667	1.18907	0.139137	0.890238	0.940212	-6.31085	0.0202667
PRPH	0.0485333	1.20667	0.138527	0.890716	0.940212	-6.31093	0.0485333
FKBP11	-0.0198	0.9999	-0.138524	0.890719	0.940212	-6.31093	0.0198
WASH6P	-0.0253127	1.20144	-0.138479	0.890754	0.940212	-6.31094	0.0253127
RPS6KA3	0.0109333	0.965667	0.138437	0.890787	0.940212	-6.31095	0.0109333
KDM3B	0.0139333	1.0423	0.137467	0.891547	0.940356	-6.31108	0.0139333
XPNPEP3	0.0269333	0.893267	0.137059	0.891867	0.940356	-6.31114	0.0269333
PRKAB1	-0.0169136	1.15665	-0.136984	0.891926	0.940356	-6.31115	0.0169136
AASS	-0.0201333	1.07287	-0.136941	0.891959	0.940356	-6.31115	0.0201333
WARS2	0.0229333	0.952133	0.136813	0.89206	0.940356	-6.31117	0.0229333
WNT5B	0.0267333	1.08437	0.136795	0.892074	0.940356	-6.31117	0.0267333
BLOC1S3	-0.0174667	1.10833	-0.13654	0.892274	0.940356	-6.31121	0.0174667
PAICS	-0.0119333	0.995767	-0.136282	0.892476	0.940356	-6.31124	0.0119333
DDOST	-0.0140667	1.01423	-0.13615	0.89258	0.940356	-6.31126	0.0140667
KLRG2	-0.0138643	1.09169	-0.13613	0.892595	0.940356	-6.31126	0.0138643
ARHGAP1	-0.0125333	1.06347	-0.136098	0.892621	0.940356	-6.31127	0.0125333
RXYLT1	0.0313255	1.18268	0.136082	0.892633	0.940356	-6.31127	0.0313255
PPP1CC	0.0164	1.0744	0.135309	0.893239	0.940844	-6.31137	0.0164
PLOD1	0.0260667	1.12963	0.134203	0.894106	0.941607	-6.31152	0.0260667
ILF2	0.0134	1.0385	0.13323	0.89487	0.942235	-6.31165	0.0134
SEC11C	-0.0443333	0.957633	-0.13308	0.894987	0.942235	-6.31167	0.0443333
PSMB2	0.0120667	1.06483	0.132103	0.895754	0.942754	-6.3118	0.0120667
MSH2	-0.0130667	1.03233	-0.132087	0.895766	0.942754	-6.3118	0.0130667
IFT172	0.0146183	1.16493	0.131783	0.896004	0.942854	-6.31184	0.0146183
ATF7IP	-0.0274867	1.34673	-0.130298	0.897169	0.943653	-6.31204	0.0274867
RFC1	0.0194	1.20923	0.130291	0.897175	0.943653	-6.31204	0.0194
OAT	0.0256667	0.938967	0.130108	0.897319	0.943653	-6.31206	0.0256667
PAX8	-0.0222667	1.11473	-0.130087	0.897335	0.943653	-6.31207	0.0222667
SCLY	-0.0146667	1.0024	-0.129677	0.897656	0.943794	-6.31212	0.0146667
SRRM1	0.0135333	1.12797	0.129552	0.897755	0.943794	-6.31214	0.0135333
RBM10	0.0118	1.07857	0.128759	0.898377	0.944297	-6.31224	0.0118
SCUBE3	-0.0415333	1.09483	-0.128133	0.898868	0.944663	-6.31232	0.0415333
NUDT9	0.011	1.01563	0.127807	0.899124	0.944781	-6.31236	0.011
RPL8	0.0116	1.01567	0.127447	0.899407	0.944851	-6.31241	0.0116
KANK3	-0.0137333	0.982933	-0.127359	0.899476	0.944851	-6.31242	0.0137333
EPB41L4B	0.0115333	1.17597	0.126741	0.899961	0.945209	-6.3125	0.0115333
NELFE	-0.0217333	1.1378	-0.126392	0.900235	0.945347	-6.31254	0.0217333
POLR3C	0.0113309	1.09966	0.125483	0.900949	0.945869	-6.31265	0.0113309
OSBPL11	0.0124925	1.09452	0.125378	0.901031	0.945869	-6.31267	0.0124925
PTPRA	0.0105826	1.15256	0.124776	0.901503	0.945869	-6.31274	0.0105826
FBXO3	-0.0143548	1.23034	-0.124709	0.901556	0.945869	-6.31275	0.0143548
ITM2B	-0.0203339	1.25474	-0.124567	0.901668	0.945869	-6.31277	0.0203339
MRPS36	-0.0163333	1.0071	-0.124519	0.901705	0.945869	-6.31277	0.0163333
ERGIC3	0.041	1.15357	0.124481	0.901735	0.945869	-6.31278	0.041
WASH2P	-0.0120667	1.15303	-0.123559	0.902459	0.946478	-6.31289	0.0120667
ZFR	-0.0112	1.084	-0.122821	0.903038	0.946935	-6.31298	0.0112
PLCH1	0.0179333	1.08983	0.122199	0.903527	0.947297	-6.31306	0.0179333
MRPL11	0.0120667	0.929367	0.121744	0.903885	0.947447	-6.31312	0.0120667
ACOT9	0.0166667	0.907733	0.121651	0.903958	0.947447	-6.31313	0.0166667
OGDHL	-0.0278	0.8533	-0.1212	0.904312	0.947668	-6.31318	0.0278
YWHAQ	-0.0133333	1.17813	-0.120879	0.904564	0.947782	-6.31322	0.0133333
LCN2	0.0496667	0.903367	0.120066	0.905203	0.948301	-6.31332	0.0496667
AP3S1	0.0184667	0.971433	0.119328	0.905782	0.948757	-6.31341	0.0184667
IGSF3	0.0222667	0.9784	0.118373	0.906533	0.949393	-6.31352	0.0222667
TCEAL3	0.0192269	1.12981	0.117663	0.907091	0.949799	-6.3136	0.0192269
ADK	-0.0106667	1.00627	-0.117513	0.907209	0.949799	-6.31362	0.0106667
DNAAF10	0.00946667	1.03053	0.116348	0.908124	0.950562	-6.31376	0.00946667
ENDOD1	0.0122	1.01763	0.116158	0.908274	0.950562	-6.31378	0.0122
SF1	0.0114667	1.09113	0.115854	0.908513	0.950562	-6.31381	0.0114667
RBM5	0.0116124	1.09869	0.115853	0.908513	0.950562	-6.31381	0.0116124
GLIPR2	0.0146	1.14863	0.115617	0.908699	0.950606	-6.31384	0.0146
KIFBP	-0.0112	1.07833	-0.114312	0.909725	0.951528	-6.31399	0.0112
SCYL1	0.0112667	1.00297	0.11407	0.909915	0.951576	-6.31402	0.0112667
CRB3	-0.0361598	1.48656	-0.113044	0.910721	0.951975	-6.31414	0.0361598
NUCB1	-0.0152	1.11713	-0.113005	0.910753	0.951975	-6.31414	0.0152
PCF11	0.0108667	1.02623	0.112895	0.910839	0.951975	-6.31415	0.0108667
ATL2	-0.00786667	0.892267	-0.112852	0.910873	0.951975	-6.31416	0.00786667
PDCD5	0.0084	0.945333	0.112531	0.911125	0.952088	-6.31419	0.0084
KIF1B	-0.0074	1.0709	-0.11198	0.911558	0.952378	-6.31426	0.0074
HSPA12A	-0.0143333	1.0417	-0.111638	0.911827	0.952378	-6.31429	0.0143333
SERPINA4	0.0367333	1.23643	0.111627	0.911836	0.952378	-6.31429	0.0367333
SLK	0.00946667	1.0842	0.111441	0.911983	0.95238	-6.31432	0.00946667
VPS26C	0.0190667	0.765267	0.109171	0.913768	0.954094	-6.31457	0.0190667
LRRFIP2	0.0109333	1.08393	0.108947	0.913944	0.954127	-6.31459	0.0109333
METTL15	0.0115333	0.9293	0.10876	0.914091	0.95413	-6.31461	0.0115333
MPZ	0.0705333	1.252	0.108527	0.914274	0.95417	-6.31464	0.0705333
PLPP3	0.0184667	1.13983	0.107762	0.914876	0.954647	-6.31472	0.0184667
CTDP1	0.0122	1.1533	0.107497	0.915084	0.954714	-6.31475	0.0122
SCARA3	0.0212667	1.1739	0.106763	0.915662	0.955165	-6.31483	0.0212667
HSD17B8	-0.0157333	0.945267	-0.106197	0.916107	0.955468	-6.31489	0.0157333
TGFB1I1	-0.0297333	1.09027	-0.105745	0.916464	0.955468	-6.31493	0.0297333
KLHL14	0.0142109	0.994909	0.105652	0.916537	0.955468	-6.31494	0.0142109
RRP9	0.0126	1.1093	0.105412	0.916725	0.955468	-6.31497	0.0126
SLC12A4	0.00866667	0.957	0.105206	0.916888	0.955468	-6.31499	0.00866667
MYO18B	0.0387576	0.655829	0.10507	0.916995	0.955468	-6.315	0.0387576
LLGL2	0.0136667	1.0095	0.104895	0.917133	0.955468	-6.31502	0.0136667
MICALL1	0.0104	1.11507	0.104625	0.917345	0.955468	-6.31505	0.0104
RMND1	-0.0175509	1.14193	-0.10462	0.917349	0.955468	-6.31505	0.0175509
IPO4	-0.0136753	1.03643	-0.104555	0.9174	0.955468	-6.31506	0.0136753
CHD8	-0.0152	1.27053	-0.103115	0.918533	0.956467	-6.31521	0.0152
COX6A1	0.0102115	1.03116	0.102968	0.918649	0.956467	-6.31522	0.0102115
UBFD1	-0.0124667	1.1327	-0.10237	0.91912	0.956576	-6.31528	0.0124667
NSUN5	-0.00997399	1.18903	-0.102282	0.919189	0.956576	-6.31529	0.00997399
EXD2	-0.0120898	1.25883	-0.102065	0.91936	0.956576	-6.31532	0.0120898
DMKN	0.1146	1.97663	0.101738	0.919617	0.956576	-6.31535	0.1146
FBP2	0.00918893	1.06075	0.101422	0.919866	0.956576	-6.31538	0.00918893
SMARCB1	-0.0106	1.0005	-0.100947	0.920241	0.956576	-6.31543	0.0106
TMUB1	0.0111333	1.1119	0.100774	0.920377	0.956576	-6.31545	0.0111333
DIDO1	-0.00813333	1.1122	-0.100764	0.920385	0.956576	-6.31545	0.00813333
PRELP	0.0139333	1.02663	0.100445	0.920635	0.956576	-6.31548	0.0139333
RPL23A	-0.0096	1.0284	-0.100401	0.92067	0.956576	-6.31548	0.0096
HNRNPDL	-0.0107333	0.9733	-0.100323	0.920732	0.956576	-6.31549	0.0107333
EMC7	-0.0103333	0.9637	-0.100282	0.920764	0.956576	-6.3155	0.0103333
AFAP1L2	-0.0118	1.0533	-0.100194	0.920833	0.956576	-6.3155	0.0118
IST1	-0.0151333	0.966233	-0.10015	0.920868	0.956576	-6.31551	0.0151333
CORO1A	0.0212	0.7766	0.100074	0.920927	0.956576	-6.31552	0.0212
BRI3BP	0.0129912	1.01557	0.0996802	0.921238	0.956748	-6.31556	0.0129912
SNAP23	0.0122	1.1061	0.098372	0.922268	0.957554	-6.31569	0.0122
ALDH5A1	0.0264667	0.830367	0.0983259	0.922304	0.957554	-6.31569	0.0264667
FKBP4	-0.0127333	1.0341	-0.0979284	0.922617	0.957622	-6.31573	0.0127333
ACBD6	-0.00874977	1.25494	-0.0977044	0.922794	0.957622	-6.31575	0.00874977
SP1	0.0101567	0.971345	0.097618	0.922862	0.957622	-6.31576	0.0101567
SPEN	-0.00966667	1.1433	-0.0975059	0.92295	0.957622	-6.31577	0.00966667
RSRC2	-0.01	1.04913	-0.0965197	0.923727	0.958219	-6.31587	0.01
TBC1D20	-0.00751155	0.955847	-0.0963425	0.923866	0.958219	-6.31588	0.00751155
ITPK1	0.0177561	1.23684	0.0962233	0.92396	0.958219	-6.31589	0.0177561
PATJ	-0.0109333	1.0786	-0.0959697	0.92416	0.958275	-6.31592	0.0109333
LGALS9	0.00580778	0.71472	0.0955879	0.924461	0.958396	-6.31596	0.00580778
PPP3CA	0.00713333	1.04523	0.0953702	0.924632	0.958396	-6.31598	0.00713333
HSPA13	0.0117653	1.11075	0.0952696	0.924712	0.958396	-6.31599	0.0117653
UBE2K	-0.0091742	1.08103	-0.094784	0.925094	0.958642	-6.31603	0.0091742
ABHD14A	-0.0142544	1.20535	-0.0940858	0.925644	0.959061	-6.3161	0.0142544
GPS1	0.00586667	1.03367	0.0936642	0.925976	0.959077	-6.31614	0.00586667
NRIP2	-0.0230667	1.064	-0.0936504	0.925987	0.959077	-6.31614	0.0230667
RNASEL	-0.00697272	1.12139	-0.093429	0.926162	0.959077	-6.31616	0.00697272
NMI	-0.0104667	1.11317	-0.0933291	0.92624	0.959077	-6.31617	0.0104667
TUBB2B	0.014	1.13693	0.0926029	0.926813	0.959399	-6.31624	0.014
TUBB6	-0.0109333	1.2214	-0.0925652	0.926842	0.959399	-6.31624	0.0109333
PDS5A	0.00906667	1.15473	0.0918911	0.927374	0.959798	-6.3163	0.00906667
KIF5B	-0.00693333	1.03827	-0.0912593	0.927871	0.960163	-6.31636	0.00693333
HMGCL	0.0136667	0.936967	0.0909821	0.92809	0.960239	-6.31638	0.0136667
IK	-0.009	1.0157	-0.0904002	0.928549	0.960562	-6.31644	0.009
COX7A2	0.0118667	0.845067	0.090152	0.928744	0.960614	-6.31646	0.0118667
ANXA9	-0.0113333	1.02727	-0.0894088	0.92933	0.961047	-6.31653	0.0113333
WASHC2A	0.00966667	1.1179	0.0892513	0.929454	0.961047	-6.31654	0.00966667
JPT2	0.008	1.01533	0.0888279	0.929788	0.961242	-6.31658	0.008
PIP4K2A	-0.00866667	1.00793	-0.0885316	0.930021	0.961333	-6.3166	0.00866667
GLDC	-0.0127008	1.1132	-0.0882607	0.930235	0.961401	-6.31663	0.0127008
BMF	-0.01273	1.1122	-0.0880783	0.930379	0.961401	-6.31664	0.01273
PHF6	0.00826749	1.15205	0.0876101	0.930748	0.961536	-6.31669	0.00826749
H2BC4	-0.00893333	1.03847	-0.0874259	0.930893	0.961536	-6.3167	0.00893333
VNN2	0.00883696	1.07433	0.0873586	0.930946	0.961536	-6.31671	0.00883696
NSL1	0.00819532	1.16696	0.085726	0.932233	0.962715	-6.31685	0.00819532
ADGRF5	0.00599608	1.11777	0.0853296	0.932546	0.962887	-6.31688	0.00599608
CHMP3	-0.0084	0.9802	-0.0842123	0.933427	0.963471	-6.31698	0.0084
BIRC2	0.009	1.09117	0.0841795	0.933453	0.963471	-6.31698	0.009
BBIP1	0.00997308	1.03665	0.0840572	0.933549	0.963471	-6.31699	0.00997308
STAT5B	0.00751676	1.07623	0.08331	0.934139	0.963928	-6.31705	0.00751676
EZR	0.01	1.00053	0.0827609	0.934572	0.964224	-6.3171	0.01
SRPK1	-0.00758077	0.995368	-0.0821177	0.935079	0.964488	-6.31715	0.00758077
VWA2	-0.0128667	1.14197	-0.0820661	0.93512	0.964488	-6.31716	0.0128667
SEC23B	0.007	1.13417	0.0817765	0.935348	0.964573	-6.31718	0.007
NOL3	-0.00801803	1.02231	-0.080744	0.936163	0.96503	-6.31726	0.00801803
EP300	-0.0100667	1.15263	-0.0806929	0.936203	0.96503	-6.31727	0.0100667
VPS37D	0.0185333	0.986067	0.0804667	0.936381	0.96503	-6.31728	0.0185333
AKAP17A	0.00953333	1.04143	0.0803511	0.936473	0.96503	-6.31729	0.00953333
ARHGEF2	-0.012	1.07527	-0.0802884	0.936522	0.96503	-6.3173	0.012
ZZEF1	-0.0072	1.01487	-0.0799241	0.936809	0.965143	-6.31733	0.0072
KLC4	0.00606667	1.04437	0.07966	0.937018	0.965143	-6.31735	0.00606667
PRNP	0.0205333	0.8452	0.0794876	0.937154	0.965143	-6.31736	0.0205333
CD99	-0.0153333	1.18693	-0.0794083	0.937216	0.965143	-6.31737	0.0153333
ELP2	0.011	1.14883	0.0792191	0.937366	0.965146	-6.31738	0.011
RWDD4	0.0126	1.0219	0.0786194	0.937839	0.965482	-6.31743	0.0126
YY1	0.00873333	1.01123	0.0783242	0.938072	0.965572	-6.31745	0.00873333
ATE1	-0.0112	1.17353	-0.0771785	0.938976	0.966317	-6.31754	0.0112
C1QBP	-0.0128	0.954667	-0.077036	0.939088	0.966317	-6.31755	0.0128
AP3S2	-0.00899492	1.16044	-0.0767855	0.939286	0.966332	-6.31757	0.00899492
PGM1	0.00806667	0.917567	0.0766456	0.939396	0.966332	-6.31758	0.00806667
NRF1	-0.00753333	1.02783	-0.0762825	0.939683	0.966476	-6.31761	0.00753333
PABPN1	0.0128667	1.03837	0.0758752	0.940004	0.966656	-6.31764	0.0128667
GMPR2	0.0134	1.12857	0.0748673	0.9408	0.967324	-6.31772	0.0134
NPEPL1	-0.0062	1.05097	-0.0744922	0.941096	0.96741	-6.31775	0.0062
MPC2	0.0216667	1.0691	0.0743891	0.941177	0.96741	-6.31776	0.0216667
ANKMY2	0.00786667	1.09907	0.0739007	0.941562	0.967656	-6.31779	0.00786667
RBBP6	0.0109333	0.879	0.0729269	0.942331	0.968295	-6.31786	0.0109333
ANKRD16	-0.00746248	1.15976	-0.0725481	0.94263	0.968451	-6.31789	0.00746248
HLA-DQB1	0.0154	1.20397	0.0716205	0.943362	0.968818	-6.31796	0.0154
MRPS17	-0.00667724	1.0245	-0.071416	0.943524	0.968818	-6.31797	0.00667724
FLI1	-0.00788785	1.06414	-0.0713872	0.943546	0.968818	-6.31797	0.00788785
XAB2	0.0066	1.08503	0.0713524	0.943574	0.968818	-6.31798	0.0066
PDLIM7	-0.021	1.13503	-0.0710369	0.943823	0.968897	-6.318	0.021
DYRK1A	0.00570761	1.10962	0.0708832	0.943944	0.968897	-6.31801	0.00570761
ARID2	-0.00913333	1.1405	-0.0705043	0.944243	0.969053	-6.31804	0.00913333
APOD	-0.0159333	1.21043	-0.0695145	0.945025	0.969705	-6.31811	0.0159333
CD109	0.00973333	1.1574	0.0693255	0.945174	0.969707	-6.31812	0.00973333
INTS12	-0.0074	1.0721	-0.0690053	0.945427	0.969816	-6.31814	0.0074
ARCN1	0.00626667	1.03913	0.0682698	0.946008	0.970261	-6.31819	0.00626667
ANXA2	-0.00726667	1.05223	-0.0676515	0.946496	0.97061	-6.31823	0.00726667
NFYC	0.0125333	1.1292	0.0673225	0.946756	0.970726	-6.31826	0.0125333
CADM2	-0.00706945	0.865531	-0.065937	0.94785	0.971697	-6.31835	0.00706945
SEC63	0.00646667	1.0903	0.0656626	0.948066	0.971768	-6.31837	0.00646667
METTL13	0.00553333	1.03163	0.0648994	0.948669	0.972235	-6.31842	0.00553333
GOLIM4	-0.00706667	1.17387	-0.064251	0.949181	0.972609	-6.31846	0.00706667
PEAK1	-0.00813333	1.11193	-0.0636079	0.949689	0.972869	-6.3185	0.00813333
TBCC	0.0101333	1.05833	0.0634434	0.949819	0.972869	-6.31851	0.0101333
COL28A1	-0.0230667	1.1494	-0.0633694	0.949878	0.972869	-6.31851	0.0230667
NAT1	0.00563064	1.1933	0.062326	0.950702	0.973504	-6.31858	0.00563064
BANF1	-0.0158	1.1319	-0.0622118	0.950792	0.973504	-6.31859	0.0158
CAP2	0.0181333	0.6816	0.0617911	0.951124	0.973626	-6.31861	0.0181333
C1orf21	-0.0111194	1.0998	-0.0616877	0.951206	0.973626	-6.31862	0.0111194
PLS1	-0.00567493	1.14823	-0.0613852	0.951445	0.973719	-6.31864	0.00567493
GNL1	0.00606667	1.0973	0.0611199	0.951655	0.973783	-6.31865	0.00606667
MRPL57	-0.00926667	0.887367	-0.0605258	0.952124	0.974112	-6.31869	0.00926667
MCRIP1	0.00772176	1.11922	0.0602697	0.952326	0.974168	-6.31871	0.00772176
SUOX	0.00493333	1.00413	0.0597168	0.952763	0.974464	-6.31874	0.00493333
ARHGEF7	0.00453333	0.907067	0.0593926	0.953019	0.974532	-6.31876	0.00453333
LEO1	0.00450543	0.991697	0.0592324	0.953146	0.974532	-6.31877	0.00450543
PDE6D	0.0048	0.788	0.0590509	0.953289	0.974532	-6.31878	0.0048
ACOT13	0.0108667	0.801433	0.0587401	0.953535	0.974532	-6.3188	0.0108667
EIPR1	0.00601139	1.21759	0.0586978	0.953568	0.974532	-6.3188	0.00601139
NAE1	0.00506667	1.08233	0.0580966	0.954043	0.974867	-6.31883	0.00506667
FOXE1	-0.00386667	1.08853	-0.0576947	0.954361	0.975002	-6.31886	0.00386667
HMGA1	0.0113333	1.094	0.0574202	0.954578	0.975002	-6.31887	0.0113333
MYO5B	-0.0062	1.08737	-0.0569734	0.954931	0.975002	-6.3189	0.0062
STAT6	-0.0048	1.07453	-0.0569711	0.954932	0.975002	-6.3189	0.0048
DGKA	0.00532096	1.07607	0.0568237	0.955049	0.975002	-6.31891	0.00532096
ACAP2	-0.005	1.03643	-0.0568074	0.955062	0.975002	-6.31891	0.005
NQO1	-0.0182667	1.32493	-0.0565155	0.955292	0.975087	-6.31892	0.0182667
PAWR	-0.0072	1.05927	-0.056261	0.955494	0.975141	-6.31894	0.0072
OS9	0.00573333	1.16147	0.0553433	0.956219	0.97573	-6.31899	0.00573333
C12orf4	0.00623203	1.07743	0.0550282	0.956468	0.975834	-6.31901	0.00623203
PSMA1	0.00306667	1.00253	0.0544028	0.956962	0.976187	-6.31904	0.00306667
VPS33B	0.00686667	1.09257	0.0539892	0.957289	0.976284	-6.31906	0.00686667
TRIOBP	0.0048	1.06927	0.0539087	0.957353	0.976284	-6.31907	0.0048
ACADS	0.00533333	0.995667	0.0536212	0.95758	0.976365	-6.31908	0.00533333
MYADM	0.007	1.11783	0.0526558	0.958343	0.97676	-6.31913	0.007
KRT80	-0.0388	1.70973	-0.0521641	0.958731	0.97676	-6.31916	0.0388
KCMF1	-0.0042	1.05277	-0.0520547	0.958818	0.97676	-6.31917	0.0042
EML1	0.00506667	1.0778	0.0520315	0.958836	0.97676	-6.31917	0.00506667
MAD1L1	0.00433333	1.0475	0.0520175	0.958847	0.97676	-6.31917	0.00433333
OGT	0.00473333	0.998633	0.0520066	0.958856	0.97676	-6.31917	0.00473333
PDLIM2	0.00626667	1.077	0.0492339	0.961048	0.978842	-6.31931	0.00626667
TANC1	0.0046	1.11777	0.0487694	0.961415	0.979065	-6.31933	0.0046
QTRT1	-0.00646667	0.964167	-0.0470766	0.962753	0.980277	-6.31941	0.00646667
SLC4A4	0.00502871	1.15291	0.0465847	0.963142	0.980388	-6.31944	0.00502871
PACSIN2	0.005	1.09757	0.0464723	0.963231	0.980388	-6.31944	0.005
RPSA	0.00393333	1.0697	0.046374	0.963309	0.980388	-6.31945	0.00393333
FLNA	0.0134	1.07263	0.0456498	0.963881	0.98082	-6.31948	0.0134
POTEE	0.00773333	1.02187	0.0454347	0.964051	0.980842	-6.31949	0.00773333
TRMT2A	0.0037281	1.00386	0.0443487	0.96491	0.981564	-6.31954	0.0037281
PFDN6	0.00466667	1.11333	0.0436554	0.965458	0.98197	-6.31957	0.00466667
MICAL1	-0.00533333	0.9668	-0.0433897	0.965668	0.982033	-6.31958	0.00533333
FKBPL	0.0066	1.04963	0.0425302	0.966348	0.982573	-6.31962	0.0066
RAC1	-0.0042	1.18157	-0.0418052	0.966921	0.983004	-6.31965	0.0042
GMDS	-0.00446667	1.03117	-0.0414161	0.967229	0.983047	-6.31966	0.00446667
RIF1	0.0035496	1.06101	0.0413751	0.967261	0.983047	-6.31966	0.0035496
HBS1L	-0.00266667	0.994267	-0.0410804	0.967494	0.983133	-6.31968	0.00266667
CAVIN3	-0.00726667	1.15543	-0.0404016	0.968031	0.983527	-6.3197	0.00726667
INO80	-0.0048	1.11193	-0.0394018	0.968822	0.984161	-6.31974	0.0048
TANC2	0.00493333	1.13727	0.0392129	0.968971	0.984161	-6.31975	0.00493333
PDE5A	0.00460054	1.24443	0.0387794	0.969314	0.984161	-6.31977	0.00460054
RBBP7	-0.00346667	0.951533	-0.0387451	0.969341	0.984161	-6.31977	0.00346667
SHMT2	-0.0096	0.915733	-0.0382129	0.969762	0.984161	-6.31979	0.0096
MAP1S	-0.00266667	1.02373	-0.0380198	0.969915	0.984161	-6.3198	0.00266667
SORBS1	-0.00846667	1.08897	-0.0379823	0.969944	0.984161	-6.3198	0.00846667
BMP2K	-0.00328838	1.01469	-0.0379521	0.969968	0.984161	-6.3198	0.00328838
AQR	0.0044	1.05907	0.0379158	0.969997	0.984161	-6.3198	0.0044
LONP1	0.00986667	0.8338	0.0372654	0.970511	0.98438	-6.31983	0.00986667
ERAP2	0.00933333	1.085	0.0371896	0.970571	0.98438	-6.31983	0.00933333
PDE3A	0.00453333	1.11987	0.0370776	0.97066	0.98438	-6.31983	0.00453333
RBBP9	0.00713333	1.16177	0.0368134	0.970869	0.98444	-6.31984	0.00713333
BAD	-0.00506667	1.05353	-0.0363618	0.971226	0.984651	-6.31986	0.00506667
TMEM184C	0.00444318	1.16039	0.0358861	0.971602	0.984663	-6.31988	0.00444318
APOBR	0.0046899	0.892046	0.0357985	0.971672	0.984663	-6.31988	0.0046899
PGM2	0.00346667	0.956933	0.0357808	0.971686	0.984663	-6.31988	0.00346667
IFT122	0.00274368	0.996217	0.034969	0.972328	0.985163	-6.31991	0.00274368
KPNA6	-0.00466667	1.02047	-0.0346187	0.972605	0.985205	-6.31992	0.00466667
CD99L2	0.011	1.04763	0.0345391	0.972668	0.985205	-6.31992	0.011
FEN1	0.0042	0.900833	0.0329699	0.973909	0.986171	-6.31998	0.0042
TST	-0.007	0.871633	-0.0329557	0.97392	0.986171	-6.31998	0.007
CSF1	0.00846667	0.9533	0.0326985	0.974124	0.986195	-6.31999	0.00846667
SLC25A13	-0.0074	0.948233	-0.0323441	0.974404	0.986195	-6.32	0.0074
GATC	-0.00318884	0.995143	-0.0322323	0.974493	0.986195	-6.32	0.00318884
CFAP20	-0.00373333	1.04093	-0.0321706	0.974541	0.986195	-6.32	0.00373333
IGLV2-11	0.0064	1.11933	0.0315491	0.975033	0.986541	-6.32002	0.0064
LAMA5	-0.00386667	1.11127	-0.029608	0.976569	0.987943	-6.32008	0.00386667
LAMC3	0.00640838	1.20862	0.0293179	0.976798	0.988024	-6.32009	0.00640838
API5	-0.0034	0.9561	-0.0288159	0.977195	0.988274	-6.32011	0.0034
NIFK	-0.00333333	0.9772	-0.0284432	0.97749	0.988376	-6.32012	0.00333333
THBS1	-0.0122	0.9995	-0.0280576	0.977795	0.988376	-6.32013	0.0122
HP1BP3	0.003	1.05823	0.0280489	0.977802	0.988376	-6.32013	0.003
MT-CO3	0.0081279	1.33516	0.0279317	0.977895	0.988376	-6.32013	0.0081279
UBE3A	0.0026	1.0009	0.0276998	0.978078	0.98841	-6.32014	0.0026
CRIP1	0.00593333	1.0357	0.0264685	0.979053	0.989243	-6.32017	0.00593333
ARHGEF1	0.0026	0.9993	0.0260265	0.979402	0.989368	-6.32018	0.0026
EXOC8	0.00226667	1.05513	0.0259336	0.979476	0.989368	-6.32018	0.00226667
CUL2	0.00146667	0.981667	0.0254021	0.979896	0.989641	-6.3202	0.00146667
WDR13	-0.00266667	1.12493	-0.0247964	0.980376	0.989974	-6.32021	0.00266667
HMGB3	0.00233333	1.06897	0.024214	0.980836	0.990288	-6.32023	0.00233333
CREB1	-0.0048	1.11033	-0.0238671	0.981111	0.990414	-6.32024	0.0048
NANS	0.00246667	0.972233	0.0221496	0.98247	0.991295	-6.32027	0.00246667
DEPTOR	-0.0022	1.11643	-0.0219548	0.982624	0.991295	-6.32028	0.0022
TH	-0.00326667	1.13937	-0.0218071	0.982741	0.991295	-6.32028	0.00326667
SMTN	-0.00886667	1.19897	-0.0217262	0.982805	0.991295	-6.32028	0.00886667
PSMA6	0.00233333	1.04823	0.0216736	0.982847	0.991295	-6.32029	0.00233333
SCRIB	-0.0022	1.04457	-0.0216245	0.982886	0.991295	-6.32029	0.0022
SH3KBP1	0.00326667	1.02917	0.0213653	0.983091	0.991351	-6.32029	0.00326667
HSP90AB1	-0.00173333	1.00413	-0.0208823	0.983473	0.991364	-6.3203	0.00173333
SEPTIN2	0.00173333	1.05713	0.0204981	0.983777	0.991364	-6.32031	0.00173333
ABLIM1	-0.0014	1.02363	-0.0204898	0.983783	0.991364	-6.32031	0.0014
ZCCHC8	0.00186667	1.0212	0.0204212	0.983838	0.991364	-6.32031	0.00186667
MBLAC2	0.00156484	0.959094	0.020242	0.98398	0.991364	-6.32032	0.00156484
POM121	0.0024	0.958467	0.0200571	0.984126	0.991364	-6.32032	0.0024
AK1	-0.00306667	0.910333	-0.0200199	0.984155	0.991364	-6.32032	0.00306667
PPIL4	0.00233333	1.09477	0.018825	0.985101	0.992165	-6.32034	0.00233333
HNRNPU	0.0018	0.941033	0.0179465	0.985796	0.992714	-6.32036	0.0018
ARMH3	-0.00126667	1.04497	-0.0172176	0.986373	0.993143	-6.32037	0.00126667
BCKDHA	-0.0028	1.00147	-0.0168076	0.986697	0.993215	-6.32038	0.0028
NEBL	0.00193333	0.872367	0.0167475	0.986745	0.993215	-6.32038	0.00193333
ABCF2	-0.00333333	1.12387	-0.0162315	0.987153	0.99332	-6.32039	0.00333333
EIF2D	0.00133274	1.08928	0.0162099	0.98717	0.99332	-6.32039	0.00133274
PRKG1	0.00273333	1.0563	0.0160458	0.9873	0.99332	-6.32039	0.00273333
NEK7	-0.0016	1.05287	-0.0154392	0.98778	0.993651	-6.3204	0.0016
CTNNB1	0.0016	1.1086	0.0145718	0.988467	0.99419	-6.32041	0.0016
ZFAND1	0.001314	0.99421	0.0141972	0.988763	0.99421	-6.32042	0.001314
CRTC3	0.00133333	1.19493	0.0138538	0.989035	0.99421	-6.32042	0.00133333
NARS1	0.00126667	1.01877	0.0133542	0.98943	0.99421	-6.32043	0.00126667
FILIP1	-0.00209606	1.08358	-0.0127574	0.989903	0.99421	-6.32044	0.00209606
HIP1R	0.000933333	1.07693	0.0127139	0.989937	0.99421	-6.32044	0.000933333
PDE4DIP	0.00113333	1.00177	0.0126022	0.990026	0.99421	-6.32044	0.00113333
ENTPD6	-0.00157245	1.16118	-0.0125502	0.990067	0.99421	-6.32044	0.00157245
TERF2IP	-0.00133333	1.03867	-0.0125344	0.990079	0.99421	-6.32044	0.00133333
CENPV	-0.00153333	1.0747	-0.0123691	0.99021	0.99421	-6.32044	0.00153333
KIF3A	0.00117972	1.03767	0.0121668	0.99037	0.99421	-6.32045	0.00117972
NEFM	0.00690821	1.27197	0.0121516	0.990382	0.99421	-6.32045	0.00690821
PPP6R2	-0.000866667	1.0175	-0.0121372	0.990394	0.99421	-6.32045	0.000866667
ALDH3B1	0.00206667	1.0415	0.0120724	0.990445	0.99421	-6.32045	0.00206667
MSL1	0.00121065	1.06538	0.0109217	0.991356	0.994973	-6.32046	0.00121065
ATG2A	0.000733333	1.11137	0.0107181	0.991517	0.994984	-6.32046	0.000733333
GSK3B	0.000918656	1.09084	0.0103842	0.991781	0.995098	-6.32047	0.000918656
MIF	-0.00113333	0.994833	-0.00961957	0.992386	0.995553	-6.32047	0.00113333
HDAC5	0.0012	1.099	0.00935213	0.992598	0.995614	-6.32048	0.0012
SORD	0.00133333	1.02913	0.00884717	0.992998	0.995837	-6.32048	0.00133333
PTBP2	0.0012	1.08407	0.00858441	0.993206	0.995837	-6.32048	0.0012
IRF2BP1	-0.000933333	1.07993	-0.00849956	0.993273	0.995837	-6.32048	0.000933333
GAA	-0.0012	1.15313	-0.00720037	0.994301	0.996717	-6.32049	0.0012
D2HGDH	0.000733333	1.00203	0.00693309	0.994512	0.996778	-6.3205	0.000733333
UAP1	0.000733333	1.13377	0.00662573	0.994756	0.99687	-6.3205	0.000733333
HSF1	0.001	1.0853	0.00634208	0.99498	0.996944	-6.3205	0.001
COPS6	0.000466667	1.0015	0.00585188	0.995368	0.997181	-6.3205	0.000466667
NLRP2	-0.000712569	1.09427	-0.00470874	0.996273	0.997936	-6.32051	0.000712569
NF2	-0.000533333	1.1734	-0.00390695	0.996908	0.99842	-6.32051	0.000533333
DYNC2H1	-0.0004	1.14127	-0.00368138	0.997086	0.998448	-6.32051	0.0004
NCLN	0.000266667	1.0448	0.00272706	0.997842	0.998921	-6.32052	0.000266667
NOTCH3	-0.000358237	1.17592	-0.00264989	0.997903	0.998921	-6.32052	0.000358237
PEX6	0.000266667	1.21613	0.00239197	0.998107	0.998921	-6.32052	0.000266667
KIF16B	-0.000159507	1.07229	-0.00224334	0.998224	0.998921	-6.32052	0.000159507
TNFAIP2	-0.0002	1.10277	-0.00208178	0.998352	0.998921	-6.32052	0.0002
ACTN4	0.0002	0.9771	0.001937	0.998467	0.998921	-6.32052	0.0002
SARNP	0.000133333	1.04733	0.00149271	0.998819	0.999121	-6.32052	0.000133333
CUL5	6.66667e-05	1.01277	0.000937818	0.999258	0.999327	-6.32052	6.66667e-05
EEF1D	-6.66667e-05	1.04963	-0.000850344	0.999327	0.999327	-6.32052	6.66667e-05

### Sheet: DEP_DTC
Gene Symbol	logFC	AveExpr	t	P.Value	adj.P.Val	B	abs_logFC
PSMA4	2.26386	22.7842	20.6195	3.11645e-74	1.46411e-70	158.314	2.26386
RPL21	2.82827	23.2196	20.3378	1.16351e-72	2.73309e-69	154.717	2.82827
RPL31	2.67657	23.1526	20.2578	3.24917e-72	5.0882e-69	153.697	2.67657
TBCA	2.33725	21.0176	19.9406	1.87978e-70	2.20781e-67	149.665	2.33725
RPS13	2.90564	21.6384	19.7532	2.04976e-69	1.92595e-66	147.291	2.90564
RPL35A	2.72286	23.429	19.7309	2.72045e-69	2.13011e-66	147.009	2.72286
RPS15	2.5817	21.9213	19.6792	5.25432e-69	3.5264e-66	146.355	2.5817
RPL10	2.78766	22.3983	19.5597	2.40035e-68	1.38805e-65	144.846	2.78766
RPL11	2.545	22.4628	19.5445	2.90963e-68	1.38805e-65	144.655	2.545
RPS16	2.50994	23.3992	19.5433	2.95455e-68	1.38805e-65	144.639	2.50994
RPL22	2.43008	23.6269	19.5097	4.52499e-68	1.93258e-65	144.216	2.43008
FAU	2.61079	21.8428	19.448	9.89297e-68	3.8731e-65	143.439	2.61079
RPL13A	2.46897	22.1069	19.4271	1.29053e-67	4.66378e-65	143.175	2.46897
FUBP1	2.35359	22.1492	19.3513	3.36725e-67	1.12995e-64	142.222	2.35359
PSMA6	2.37348	21.0429	19.3207	4.96243e-67	1.55423e-64	141.836	2.37348
ELAVL1	2.17184	22.1964	19.3028	6.22266e-67	1.82713e-64	141.611	2.17184
RPL7A	2.50388	22.0183	19.2617	1.04611e-66	2.89097e-64	141.095	2.50388
RPSA	2.39405	23.2674	19.2565	1.11751e-66	2.91671e-64	141.03	2.39405
RPL27	2.38246	22.9211	18.9918	3.14533e-65	7.77725e-63	137.714	2.38246
WDR1	2.41943	21.7894	18.9848	3.43609e-65	8.07137e-63	137.626	2.41943
RPS21	2.30019	22.5548	18.9563	4.9166e-65	1.09991e-62	137.27	2.30019
RPL3	2.47846	23.2775	18.9514	5.23338e-65	1.11756e-62	137.208	2.47846
RPS19	2.46279	22.4969	18.9115	8.63338e-65	1.76346e-62	136.71	2.46279
RPS18	2.82411	21.1478	18.9037	9.52712e-65	1.86493e-62	136.613	2.82411
TUBB4B	2.65024	26.5589	18.877	1.33272e-64	2.50445e-62	136.279	2.65024
RPL5	2.57647	22.3852	18.8312	2.3688e-64	4.28024e-62	135.708	2.57647
RPL35	2.43263	22.7227	18.8149	2.90562e-64	5.05578e-62	135.505	2.43263
RPL9	2.49399	22.2977	18.7747	4.80792e-64	8.067e-62	135.004	2.49399
RBMX	2.35122	21.5434	18.7565	6.04213e-64	9.78826e-62	134.777	2.35122
GSTO1	2.34296	23.4045	18.7519	6.40282e-64	1.00268e-61	134.72	2.34296
RPS27A	2.19517	26.3935	18.7448	6.9967e-64	1.06034e-61	134.632	2.19517
EIF4A1	2.38014	23.7258	18.7128	1.04483e-63	1.53395e-61	134.233	2.38014
SET	2.42216	21.9725	18.6815	1.54644e-63	2.20157e-61	133.844	2.42216
EEF1B2	2.35157	21.8329	18.6623	1.96694e-63	2.71785e-61	133.605	2.35157
RPS25	2.48316	22.1184	18.6457	2.41986e-63	3.24815e-61	133.399	2.48316
EIF2S1	2.20057	21.2947	18.5887	4.93571e-63	6.4411e-61	132.69	2.20057
HNRNPC	2.47342	23.8188	18.5743	5.90771e-63	7.50119e-61	132.512	2.47342
RPL27A	2.42702	23.1755	18.5612	6.95542e-63	8.59909e-61	132.35	2.42702
RPL34	2.61614	22.0818	18.5359	9.5486e-63	1.15024e-60	132.035	2.61614
RPS8	2.3895	21.8445	18.4742	2.06107e-62	2.42072e-60	131.27	2.3895
SNRPD3	2.44236	22.0272	18.4606	2.4412e-62	2.79725e-60	131.102	2.44236
PSMA3	2.25706	20.649	18.4463	2.91884e-62	3.26493e-60	130.925	2.25706
RPLP2	2.20869	21.839	18.4386	3.21306e-62	3.51045e-60	130.829	2.20869
H1-5	3.08335	22.9238	18.4141	4.35919e-62	4.65442e-60	130.526	3.08335
RPL4	2.47377	22.6345	18.3891	5.94783e-62	6.20953e-60	130.218	2.47377
YWHAG	2.19274	22.1627	18.3802	6.64989e-62	6.79156e-60	130.107	2.19274
CCT6A	2.34169	20.442	18.3447	1.03459e-61	1.03415e-59	129.668	2.34169
EEF2	2.41031	23.8772	18.3163	1.47207e-61	1.44079e-59	129.317	2.41031
MAT2B	2.033	21.7952	18.3067	1.65841e-61	1.59004e-59	129.199	2.033
RPL29	2.49667	23.5315	18.279	2.34006e-61	2.19872e-59	128.857	2.49667
TUBA1A	2.67635	26.0892	18.2487	3.41199e-61	3.14304e-59	128.482	2.67635
RPL10A	2.58365	20.5343	18.2141	5.24202e-61	4.73596e-59	128.055	2.58365
EEF1D	2.2363	22.7814	18.1868	7.35087e-61	6.51593e-59	127.719	2.2363
SRSF3	2.25073	23.7248	18.1516	1.13801e-60	9.90065e-59	127.285	2.25073
NPEPPS	2.3951	20.6346	18.0903	2.43021e-60	2.07584e-58	126.532	2.3951
DDOST	2.32716	22.9773	18.0634	3.38972e-60	2.84373e-58	126.201	2.32716
SFPQ	2.27817	23.0536	18.0384	4.61859e-60	3.80669e-58	125.894	2.27817
ATP6V1A	2.41499	21.9938	18.0353	4.79883e-60	3.88705e-58	125.856	2.41499
PABPC1	2.42339	20.8618	18.0218	5.67332e-60	4.49595e-58	125.689	2.42339
GANAB	2.29366	24.2208	18.0208	5.74196e-60	4.49595e-58	125.677	2.29366
DDX5	2.19454	23.2432	18.001	7.3379e-60	5.65138e-58	125.434	2.19454
RPL24	2.54162	21.8162	17.9989	7.52497e-60	5.69237e-58	125.409	2.54162
CLIC1	2.46472	21.0539	17.9978	7.63345e-60	5.69237e-58	125.394	2.46472
RPS4X	2.55451	21.9854	17.9963	7.77349e-60	5.70623e-58	125.376	2.55451
RPS6	2.41431	22.7838	17.9802	9.4871e-60	6.85698e-58	125.178	2.41431
RPL6	2.44976	22.7703	17.9628	1.17607e-59	8.37152e-58	124.965	2.44976
RPS3A	2.39944	24.0266	17.9393	1.5708e-59	1.10144e-57	124.678	2.39944
RPS23	2.32701	22.0114	17.9246	1.88438e-59	1.30189e-57	124.497	2.32701
DDX39B	2.27714	21.7727	17.8776	3.36183e-59	2.28897e-57	123.922	2.27714
UGP2	2.26535	20.9422	17.8645	3.95176e-59	2.65219e-57	123.761	2.26535
RPL18	2.28473	22.435	17.8612	4.11647e-59	2.72383e-57	123.72	2.28473
BLVRA	2.26225	20.9464	17.8596	4.20105e-59	2.74118e-57	123.7	2.26225
RBM3	2.23871	21.9808	17.8582	4.27102e-59	2.74867e-57	123.684	2.23871
PA2G4	2.16354	21.7124	17.8123	7.5157e-59	4.77145e-57	123.122	2.16354
HNRNPU	2.25453	23.9467	17.7889	1.00257e-58	6.2718e-57	122.836	2.25453
RPL7	2.31764	22.8458	17.7879	1.01459e-58	6.2718e-57	122.824	2.31764
RAB11B	2.28398	21.4716	17.7816	1.09726e-58	6.69472e-57	122.747	2.28398
MAN1C1	3.48575	22.1039	17.7803	1.11477e-58	6.71435e-57	122.731	3.48575
CAND1	2.31228	20.2737	17.7231	2.25159e-58	1.33898e-56	122.032	2.31228
RPN1	2.15532	21.9814	17.7185	2.38363e-58	1.39979e-56	121.976	2.15532
BAX	2.38673	21.1258	17.7125	2.56353e-58	1.48685e-56	121.904	2.38673
AK1	2.59511	22.9852	17.6995	3.0073e-58	1.72296e-56	121.745	2.59511
CSTB	2.31451	22.7134	17.6695	4.34845e-58	2.46133e-56	121.379	2.31451
ALYREF	2.07789	21.193	17.6466	5.7606e-58	3.22182e-56	121.099	2.07789
RPS27	2.12535	21.4153	17.5967	1.06134e-57	5.86609e-56	120.492	2.12535
H4C1	2.66064	26.8183	17.5493	1.89683e-57	1.0362e-55	119.915	2.66064
S100A13	2.67983	23.0632	17.5212	2.67624e-57	1.44517e-55	119.573	2.67983
EIF5A	2.83534	21.8919	17.5139	2.92589e-57	1.56202e-55	119.485	2.83534
UBA1	2.34521	23.6778	17.4992	3.50366e-57	1.84083e-55	119.306	2.34521
RPL23A	2.62684	20.8572	17.4986	3.5265e-57	1.84083e-55	119.299	2.62684
MACROH2A2	2.27318	21.987	17.4724	4.86235e-57	2.51025e-55	118.98	2.27318
RPL17	2.24911	21.6172	17.4628	5.465e-57	2.79072e-55	118.864	2.24911
PSMA1	2.20285	21.7651	17.4331	7.85188e-57	3.9491e-55	118.504	2.20285
CAPZA1	2.27205	21.111	17.4326	7.90157e-57	3.9491e-55	118.498	2.27205
HNRNPD	2.29666	23.8003	17.4203	9.17796e-57	4.53874e-55	118.349	2.29666
P4HB	2.19225	21.5116	17.4169	9.57583e-57	4.68617e-55	118.307	2.19225
RPS2	2.21421	22.9261	17.3933	1.27703e-56	6.18502e-55	118.021	2.21421
PFN1	2.64181	24.0246	17.3749	1.598e-56	7.62231e-55	117.798	2.64181
NME2	2.5737	22.9668	17.3745	1.60623e-56	7.62231e-55	117.793	2.5737
RAN	2.21483	23.2331	17.3684	1.72989e-56	8.12703e-55	117.72	2.21483
RPS12	2.26098	22.2885	17.3206	3.09791e-56	1.44099e-54	117.141	2.26098
RPL14	2.36253	22.44	17.3186	3.17234e-56	1.46114e-54	117.117	2.36253
SERPINH1	2.58145	20.8337	17.309	3.56448e-56	1.62582e-54	117.001	2.58145
SRSF1	2.18121	21.3974	17.3036	3.80849e-56	1.72041e-54	116.936	2.18121
EEF1G	2.23806	22.4458	17.2677	5.89296e-56	2.63668e-54	116.502	2.23806
RACK1	2.19564	22.8143	17.245	7.7683e-56	3.44297e-54	116.228	2.19564
RPS28	2.22437	21.9145	17.238	8.45902e-56	3.71406e-54	116.143	2.22437
PSMC2	2.1606	20.9276	17.2244	9.977e-56	4.33999e-54	115.979	2.1606
TUBB1	2.09308	24.8307	17.2158	1.10704e-55	4.77143e-54	115.876	2.09308
ARPC5	2.02104	22.6797	17.1815	1.68024e-55	7.17613e-54	115.461	2.02104
HSPA8	2.20101	23.5334	17.162	2.12743e-55	9.0042e-54	115.227	2.20101
RRBP1	2.34147	22.5247	17.1563	2.28132e-55	9.56933e-54	115.158	2.34147
USP14	2.15516	20.5368	17.1413	2.7359e-55	1.13746e-53	114.977	2.15516
TCP1	2.16154	21.6225	17.1271	3.25098e-55	1.33974e-53	114.806	2.16154
SERPINB6	2.05175	22.5315	17.0581	7.49907e-55	3.06353e-53	113.976	2.05175
CCT3	2.20425	21.15	17.0427	9.02932e-55	3.65687e-53	113.791	2.20425
ATP5F1B	2.69765	24.6872	16.9636	2.3498e-54	9.40344e-53	112.841	2.69765
RPS10	2.05831	21.3869	16.9632	2.36187e-54	9.40344e-53	112.836	2.05831
CAPZA2	2.02851	21.3506	16.9582	2.50774e-54	9.90031e-53	112.777	2.02851
EFHD2	2.55721	20.7059	16.9469	2.8747e-54	1.12544e-52	112.641	2.55721
HNRNPM	2.29459	22.5584	16.9422	3.04257e-54	1.18132e-52	112.585	2.29459
VCL	2.00022	23.1423	16.9194	4.00523e-54	1.54234e-52	112.311	2.00022
EIF4B	1.86199	22.0681	16.9153	4.21146e-54	1.60857e-52	112.262	1.86199
RPL12	2.49413	23.4742	16.8754	6.80785e-54	2.5793e-52	111.785	2.49413
HNRNPH3	1.91826	21.3003	16.8579	8.40846e-54	3.16023e-52	111.575	1.91826
PYGL	2.07944	22.2268	16.8536	8.85668e-54	3.30228e-52	111.523	2.07944
PRKCSH	1.94261	22.746	16.8399	1.04466e-53	3.86442e-52	111.359	1.94261
PPP1R7	2.28429	21.3941	16.7873	1.96576e-53	7.21495e-52	110.731	2.28429
ETFB	2.58197	22.6323	16.7743	2.29807e-53	8.36924e-52	110.576	2.58197
LASP1	2.18512	22.7832	16.7176	4.54421e-53	1.64221e-51	109.899	2.18512
RPS20	2.35119	22.0513	16.704	5.34806e-53	1.91795e-51	109.737	2.35119
DYNC1H1	2.07989	21.241	16.697	5.81698e-53	2.07032e-51	109.654	2.07989
HADHB	2.63723	22.8645	16.6663	8.40388e-53	2.96853e-51	109.288	2.63723
MDH2	3.2773	23.7253	16.6478	1.04899e-52	3.67773e-51	109.068	3.2773
HNRNPCL1	2.22507	22.9369	16.6323	1.26267e-52	4.39409e-51	108.884	2.22507
RPL28	2.47029	21.543	16.5891	2.11887e-52	7.31945e-51	108.37	2.47029
HNRNPK	2.22695	23.2685	16.5635	2.87891e-52	9.87236e-51	108.066	2.22695
DNASE1L1	3.03473	22.0209	16.5607	2.97679e-52	1.0134e-50	108.032	3.03473
NPR3	2.93486	22.4925	16.5589	3.04159e-52	1.02801e-50	108.011	2.93486
SRSF6	1.98526	23.5173	16.5576	3.08676e-52	1.03583e-50	107.996	1.98526
HNRNPL	2.10882	21.4048	16.5551	3.18325e-52	1.06063e-50	107.966	2.10882
DDX3X	2.09236	21.4925	16.5463	3.53462e-52	1.16941e-50	107.862	2.09236
PTBP1	2.00532	21.6827	16.5352	4.03467e-52	1.32552e-50	107.73	2.00532
GPX1	2.58639	20.5825	16.4927	6.69945e-52	2.1857e-50	107.227	2.58639
RPL13	2.48945	22.2026	16.4552	1.04885e-51	3.39829e-50	106.782	2.48945
RAB2A	2.05049	20.8878	16.428	1.44982e-51	4.63882e-50	106.46	2.05049
CAPZB	2.13363	21.1166	16.4279	1.45148e-51	4.63882e-50	106.459	2.13363
ERH	2.16123	21.2093	16.4194	1.60573e-51	5.09711e-50	106.359	2.16123
YWHAB	2.22002	24.3833	16.4142	1.70819e-51	5.38594e-50	106.297	2.22002
VARS1	2.18223	20.4745	16.399	2.04698e-51	6.41113e-50	106.118	2.18223
TRIM28	2.13452	22.4508	16.3881	2.33273e-51	7.22126e-50	105.988	2.13452
TAF15	2.20016	23.0974	16.3874	2.34979e-51	7.22126e-50	105.981	2.20016
CFL1	2.11662	22.3611	16.3874	2.35175e-51	7.22126e-50	105.98	2.11662
KPNB1	2.17714	22.0174	16.3803	2.55839e-51	7.80475e-50	105.896	2.17714
GAPDH	2.47826	25.404	16.3533	3.52487e-51	1.06838e-49	105.578	2.47826
EIF3I	2.0734	20.5118	16.3381	4.22463e-51	1.27226e-49	105.398	2.0734
RPS27L	2.20418	20.9226	16.2716	9.30822e-51	2.78535e-49	104.614	2.20418
NEDD8	1.98416	20.7915	16.2679	9.71876e-51	2.88979e-49	104.571	1.98416
GLOD4	1.96142	21.5854	16.2587	1.08404e-50	3.20303e-49	104.462	1.96142
ARPC3	2.37038	22.1152	16.2436	1.29641e-50	3.80659e-49	104.285	2.37038
RPL15	2.30202	23.0771	16.2373	1.39687e-50	4.07607e-49	104.21	2.30202
PPP1CB	2.09208	20.7687	16.219	1.73653e-50	5.03595e-49	103.994	2.09208
MACROH2A1	2.47428	24.7465	16.215	1.82094e-50	5.24834e-49	103.947	2.47428
MSN	2.51162	22.4843	16.2132	1.85927e-50	5.32613e-49	103.926	2.51162
RPS9	2.27016	23.1067	16.2114	1.89873e-50	5.4062e-49	103.906	2.27016
EEF1A1	2.30414	26.3975	16.1998	2.18017e-50	6.17015e-49	103.768	2.30414
CNPY2	2.1352	20.8249	16.1623	3.39472e-50	9.54993e-49	103.329	2.1352
ELOB	2.08162	21.5017	16.129	5.03558e-50	1.40816e-48	102.937	2.08162
NCL	2.31638	22.2362	16.1236	5.36859e-50	1.49241e-48	102.873	2.31638
NPM1	2.3156	20.8575	16.122	5.46733e-50	1.51091e-48	102.855	2.3156
TUBB2B	2.42149	25.4983	16.1098	6.31816e-50	1.73583e-48	102.712	2.42149
YWHAE	1.97324	22.9405	16.1006	7.03864e-50	1.92253e-48	102.604	1.97324
MEGF8	3.44311	21.8424	16.0879	8.18336e-50	2.22228e-48	102.455	3.44311
USP5	1.90564	21.0744	16.0745	9.57657e-50	2.58567e-48	102.299	1.90564
APRT	1.88826	21.9943	16.0736	9.68374e-50	2.59967e-48	102.288	1.88826
CDH16	2.86943	22.2003	16.0632	1.0944e-49	2.92129e-48	102.166	2.86943
YBX1	2.24171	22.04	16.0552	1.20358e-49	3.19458e-48	102.072	2.24171
RPS11	2.09952	21.4005	16.0441	1.37044e-49	3.61704e-48	101.943	2.09952
UFM1	2.07807	21.0687	16.0429	1.39062e-49	3.6498e-48	101.928	2.07807
ACTR3	2.26469	21.6289	16.0295	1.62912e-49	4.25201e-48	101.771	2.26469
SRP14	2.02254	21.8066	16.0175	1.87583e-49	4.86887e-48	101.631	2.02254
RAB7A	2.05642	22.1782	16.0135	1.96639e-49	5.07588e-48	101.584	2.05642
AK2	2.70253	23.5646	16.0113	2.01906e-49	5.18337e-48	101.558	2.70253
RPS14	2.42956	23.9356	16.0089	2.07503e-49	5.29808e-48	101.531	2.42956
PRKAR2A	1.97044	22.2245	15.992	2.53141e-49	6.4284e-48	101.334	1.97044
NSFL1C	2.07893	20.4368	15.968	3.35768e-49	8.48086e-48	101.053	2.07893
HNRNPDL	2.10383	22.4255	15.9571	3.81943e-49	9.59555e-48	100.925	2.10383
ACTC1	2.26242	25.3852	15.9561	3.86583e-49	9.66046e-48	100.913	2.26242
PKLR	2.23881	25.0555	15.9242	5.62067e-49	1.39714e-47	100.541	2.23881
TXNDC17	2.11751	21.7735	15.9141	6.33116e-49	1.56291e-47	100.423	2.11751
LMNA	2.25229	23.1366	15.9138	6.35409e-49	1.56291e-47	100.42	2.25229
ALDOA	1.95815	25.0433	15.9075	6.842e-49	1.67415e-47	100.346	1.95815
ARPC5L	2.31457	20.4203	15.901	7.37852e-49	1.79608e-47	100.271	2.31457
RBBP4	2.19441	19.9235	15.8853	8.8711e-49	2.14827e-47	100.088	2.19441
HSP90AA1	2.19436	22.9325	15.8838	9.03217e-49	2.17606e-47	100.07	2.19436
RPS15A	2.34941	21.1687	15.8464	1.40107e-48	3.35827e-47	99.6345	2.34941
IDH1	2.14926	20.8496	15.8264	1.77133e-48	4.22421e-47	99.4017	2.14926
ANXA11	2.12275	20.4895	15.8223	1.85736e-48	4.407e-47	99.3546	2.12275
DDX17	1.9901	21.3018	15.8199	1.91003e-48	4.5092e-47	99.3269	1.9901
TALDO1	1.96662	23.2728	15.7785	3.09997e-48	7.28183e-47	98.846	1.96662
ACTN1	1.98321	22.01	15.768	3.50641e-48	8.19559e-47	98.7237	1.98321
HDLBP	1.92918	21.1	15.7659	3.59472e-48	8.36039e-47	98.699	1.92918
HNRNPA1	2.16791	23.8916	15.7601	3.84508e-48	8.89862e-47	98.6321	2.16791
TXN	1.99641	23.8457	15.7398	4.8736e-48	1.12236e-46	98.3968	1.99641
CCT2	2.17723	21.3385	15.7382	4.9694e-48	1.13884e-46	98.3775	2.17723
ACADVL	2.57825	23.0691	15.7336	5.24113e-48	1.19528e-46	98.3246	2.57825
DDB1	2.2743	20.7264	15.732	5.34238e-48	1.21249e-46	98.3056	2.2743
LTA4H	2.09231	20.7665	15.7163	6.41429e-48	1.44877e-46	98.124	2.09231
APMAP	2.07544	22.7509	15.7141	6.58427e-48	1.48004e-46	98.0981	2.07544
PRDX4	2.15522	21.5053	15.7064	7.19795e-48	1.61028e-46	98.0096	2.15522
PURB	2.05993	23.3647	15.6945	8.27876e-48	1.8433e-46	97.8707	2.05993
ECI1	2.6428	22.1644	15.6914	8.58321e-48	1.90207e-46	97.8348	2.6428
FKBP2	1.8697	22.5791	15.6756	1.03149e-47	2.27509e-46	97.6524	1.8697
DLST	3.03462	23.1742	15.6751	1.03698e-47	2.27651e-46	97.6471	3.03462
HNRNPH1	2.13109	21.9315	15.6592	1.24818e-47	2.72743e-46	97.463	2.13109
NME1	2.35788	20.7704	15.655	1.31133e-47	2.85214e-46	97.414	2.35788
MAPK1	1.9891	21.9138	15.6476	1.42907e-47	3.0939e-46	97.3287	1.9891
SSBP1	2.58984	20.2174	15.6203	1.96542e-47	4.23557e-46	97.0123	2.58984
PLEC	2.03864	22.3682	15.6164	2.05508e-47	4.40856e-46	96.968	2.03864
PCBP1	2.14755	21.8504	15.6083	2.25936e-47	4.82477e-46	96.8739	2.14755
U2AF2	2.43114	21.2401	15.5963	2.59845e-47	5.52376e-46	96.7351	2.43114
PHB1	2.73184	22.145	15.5865	2.91102e-47	6.16034e-46	96.6223	2.73184
ARHGDIB	2.35871	20.4277	15.5729	3.40803e-47	7.17978e-46	96.4658	2.35871
GSR	2.00304	21.1741	15.5618	3.8795e-47	8.13656e-46	96.3371	2.00304
RTCB	2.22075	21.0867	15.5326	5.44509e-47	1.13694e-45	96.0006	2.22075
S100A11	2.52984	21.1848	15.5304	5.58926e-47	1.16187e-45	95.9746	2.52984
YWHAH	2.21832	20.9527	15.5229	6.09133e-47	1.26066e-45	95.8892	2.21832
ATP5F1D	2.38856	22.0993	15.5213	6.21186e-47	1.27997e-45	95.8698	2.38856
SNX5	1.99276	21.5146	15.5102	7.05946e-47	1.44827e-45	95.7428	1.99276
FUS	2.09018	20.9428	15.5	7.9507e-47	1.62402e-45	95.6247	2.09018
LMAN1	2.10951	21.7914	15.4989	8.04823e-47	1.63682e-45	95.6126	2.10951
ATP5PO	2.50071	23.1852	15.494	8.52655e-47	1.72663e-45	95.5553	2.50071
CAP1	2.23722	22.4719	15.4928	8.6377e-47	1.74163e-45	95.5425	2.23722
CPPED1	1.75885	21.3994	15.4801	1.00068e-46	2.00906e-45	95.3964	1.75885
SARNP	1.92955	20.8594	15.479	1.01443e-46	2.02799e-45	95.3828	1.92955
RALY	1.93212	21.2664	15.4775	1.03216e-46	2.0547e-45	95.3656	1.93212
GLUD1	2.62785	21.8065	15.4748	1.06514e-46	2.1114e-45	95.3344	2.62785
CORO1B	1.81713	21.9083	15.4736	1.07942e-46	2.13072e-45	95.3212	1.81713
RPS26	1.97723	23.1715	15.4708	1.11573e-46	2.19317e-45	95.2883	1.97723
CXCL12	3.20285	21.7577	15.4558	1.32617e-46	2.59597e-45	95.1168	3.20285
ATP5F1A	2.8679	24.8725	15.4508	1.40571e-46	2.74025e-45	95.059	2.8679
API5	1.87066	20.7903	15.447	1.46889e-46	2.85159e-45	95.0153	1.87066
PPIB	2.01931	23.5145	15.4463	1.48178e-46	2.86478e-45	95.0067	2.01931
PSMB1	2.20087	21.6028	15.4341	1.70574e-46	3.28424e-45	94.8669	2.20087
CLTC	2.13938	20.7344	15.4234	1.93069e-46	3.7022e-45	94.7439	2.13938
RPS24	2.26244	20.3883	15.4053	2.37949e-46	4.54424e-45	94.5364	2.26244
RPL8	2.34426	23.241	15.4007	2.51056e-46	4.77514e-45	94.4832	2.34426
ITGA3	2.03554	21.2201	15.3868	2.94953e-46	5.58745e-45	94.3232	2.03554
KRT19	2.5217	24.7385	15.384	3.04532e-46	5.74574e-45	94.2915	2.5217
HNRNPUL2	2.35022	21.0386	15.3719	3.50256e-46	6.58201e-45	94.1526	2.35022
POTEI	1.73627	23.1793	15.3472	4.656e-46	8.71469e-45	93.87	1.73627
PCMT1	1.79601	21.8415	15.3463	4.70472e-46	8.77095e-45	93.8597	1.79601
SUB1	1.85652	22.8981	15.3457	4.7367e-46	8.79566e-45	93.853	1.85652
FBL	1.86242	21.2404	15.3377	5.19882e-46	9.61577e-45	93.7606	1.86242
RPS3	2.15732	21.8417	15.3369	5.24713e-46	9.66707e-45	93.7514	2.15732
HINT1	1.96655	21.3007	15.3322	5.53508e-46	1.01577e-44	93.6983	1.96655
TUFM	2.49551	21.8817	15.3179	6.53181e-46	1.19402e-44	93.534	2.49551
PSMC6	2.13155	20.31	15.3142	6.81708e-46	1.24134e-44	93.4915	2.13155
PGRMC2	1.82352	21.5535	15.3031	7.74968e-46	1.40571e-44	93.3642	1.82352
MIF	1.99511	24.1056	15.2935	8.65055e-46	1.56309e-44	93.2551	1.99511
PCBP2	2.09901	20.9041	15.2876	9.2551e-46	1.66592e-44	93.188	2.09901
ATP2A2	2.05425	20.2343	15.2835	9.70892e-46	1.74093e-44	93.1405	2.05425
MDH1	1.79633	22.6202	15.2729	1.0971e-45	1.95977e-44	93.0192	1.79633
SRSF2	1.98642	22.7464	15.2723	1.10414e-45	1.96487e-44	93.0128	1.98642
ARPC4	2.09414	21.5775	15.2315	1.76609e-45	3.13099e-44	92.5465	2.09414
HSD17B10	2.40858	23.0734	15.1832	3.07645e-45	5.43352e-44	91.9956	2.40858
RUVBL2	1.70364	21.7596	15.1712	3.52898e-45	6.20942e-44	91.8594	1.70364
HSPB1	1.96797	25.6986	15.1552	4.24442e-45	7.4404e-44	91.6761	1.96797
IQGAP2	1.79134	22.1657	15.1516	4.41994e-45	7.71928e-44	91.6359	1.79134
PDIA4	2.18117	22.5274	15.145	4.76898e-45	8.29803e-44	91.5604	2.18117
PSMC3	2.04023	20.5987	15.1364	5.26523e-45	9.12769e-44	91.4622	2.04023
YWHAZ	2.13571	22.7377	15.1304	5.63563e-45	9.7339e-44	91.3947	2.13571
HSPD1	2.71087	22.7302	15.1193	6.40469e-45	1.10217e-43	91.2677	2.71087
UBE2I	1.98133	20.8423	15.1173	6.5484e-45	1.12279e-43	91.2457	1.98133
VDAC2	2.48515	20.971	15.0988	8.09513e-45	1.38294e-43	91.0352	2.48515
RNPS1	1.7971	21.4375	15.0965	8.30937e-45	1.4144e-43	91.0093	1.7971
DCTN2	1.83325	21.1119	15.0896	8.99392e-45	1.5254e-43	90.9307	1.83325
WARS1	2.76967	22.2921	15.0759	1.05201e-44	1.77783e-43	90.7751	2.76967
RPS17	2.10058	21.1353	15.0684	1.14597e-44	1.92967e-43	90.6902	2.10058
KHDRBS1	1.86207	21.52	15.0665	1.1721e-44	1.96662e-43	90.6678	1.86207
NONO	1.93012	22.3543	15.0575	1.29874e-44	2.17134e-43	90.566	1.93012
ILF3	2.11743	20.8478	15.0388	1.60814e-44	2.67909e-43	90.3539	2.11743
UBE2V1	1.94033	21.6738	15.0309	1.75943e-44	2.92078e-43	90.2646	1.94033
EFTUD2	2.2345	23.5565	15.0229	1.92867e-44	3.19045e-43	90.1734	2.2345
PTGES3	1.81617	21.2137	14.9871	2.90262e-44	4.77508e-43	89.7677	1.81617
CIRBP	1.93762	21.7317	14.987	2.90692e-44	4.77508e-43	89.7662	1.93762
RPL19	1.95693	21.8673	14.9858	2.94517e-44	4.82105e-43	89.7532	1.95693
PFDN2	1.87433	21.0769	14.9802	3.13976e-44	5.12174e-43	89.6897	1.87433
EZR	2.80011	24.4003	14.9706	3.50267e-44	5.69396e-43	89.5812	2.80011
CD44	2.12547	22.001	14.9648	3.74204e-44	6.06211e-43	89.5155	2.12547
THY1	2.08723	21.0576	14.9557	4.15131e-44	6.70201e-43	89.4125	2.08723
ATIC	2.06884	21.0739	14.9466	4.60395e-44	7.40731e-43	89.3098	2.06884
HP1BP3	1.93134	22.3133	14.9379	5.08393e-44	8.15163e-43	89.2114	1.93134
PGLS	1.80125	21.3213	14.9258	5.83709e-44	9.32744e-43	89.0742	1.80125
SF3B2	1.93585	20.7388	14.9077	7.17224e-44	1.14221e-42	88.8698	1.93585
PGM2	1.76484	21.3198	14.901	7.74113e-44	1.22864e-42	88.794	1.76484
PGRMC1	1.86116	21.926	14.8902	8.74759e-44	1.38371e-42	88.6727	1.86116
PPP2R1A	1.8534	22.3538	14.8755	1.03381e-43	1.62982e-42	88.5069	1.8534
DBI	2.32136	21.8334	14.871	1.08853e-43	1.71033e-42	88.4557	2.32136
PRDX3	2.78789	23.5828	14.8593	1.24264e-43	1.94597e-42	88.3243	2.78789
EIF3C	2.22118	21.2107	14.8559	1.29179e-43	2.01622e-42	88.2858	2.22118
NSF	1.90156	20.6602	14.8429	1.4975e-43	2.3236e-42	88.1391	1.90156
PSMB6	1.83339	21.7602	14.8428	1.49862e-43	2.3236e-42	88.1384	1.83339
TMED10	2.32237	20.5849	14.828	1.77318e-43	2.74026e-42	87.9714	2.32237
ARF1	2.03749	20.9902	14.8243	1.85006e-43	2.84971e-42	87.9293	2.03749
NANS	1.91471	20.706	14.8202	1.93804e-43	2.97545e-42	87.8832	1.91471
GOT2	2.58062	21.954	14.7702	3.4147e-43	5.22549e-42	87.321	2.58062
TMSB10	2.4853	23.1795	14.7682	3.49277e-43	5.32761e-42	87.2986	2.4853
KHSRP	1.83233	21.604	14.7595	3.85195e-43	5.85646e-42	87.2014	1.83233
HSPA2	2.16919	24.5848	14.7526	4.16458e-43	6.31135e-42	87.124	2.16919
HSPE1	2.4867	22.2426	14.7495	4.31315e-43	6.5155e-42	87.0892	2.4867
ATP5F1C	2.68996	22.9207	14.7171	6.22171e-43	9.36846e-42	86.7255	2.68996
PKM	2.32073	24.2821	14.7146	6.40365e-43	9.61162e-42	86.6969	2.32073
ACOT1	2.26073	21.5172	14.7106	6.70049e-43	1.00251e-41	86.652	2.26073
MYL6B	1.84485	24.3283	14.6657	1.11188e-42	1.65828e-41	86.1493	1.84485
GPD2	2.47204	20.6318	14.662	1.15957e-42	1.72394e-41	86.1076	2.47204
HSD17B8	2.41462	21.3722	14.66	1.18601e-42	1.7577e-41	86.0853	2.41462
UGDH	1.95669	20.372	14.6594	1.19402e-42	1.76399e-41	86.0786	1.95669
COPB2	1.78928	22.0323	14.6579	1.21437e-42	1.78844e-41	86.0618	1.78928
RPLP0	2.20739	20.7607	14.6509	1.3135e-42	1.92839e-41	85.9839	2.20739
EWSR1	1.9676	22.2097	14.6442	1.41732e-42	2.07432e-41	85.9084	1.9676
HNRNPR	2.08691	21.1321	14.6413	1.46431e-42	2.13644e-41	85.8761	2.08691
RHOA	1.92257	21.0652	14.6221	1.81733e-42	2.64329e-41	85.6617	1.92257
NUTF2	1.65031	21.9172	14.613	2.01289e-42	2.91869e-41	85.5603	1.65031
RUVBL1	1.82756	20.8251	14.611	2.06011e-42	2.97797e-41	85.5373	1.82756
PLIN3	1.92746	20.4114	14.6059	2.1814e-42	3.14362e-41	85.4805	1.92746
TUBB	2.07015	23.1664	14.6005	2.319e-42	3.3317e-41	85.4198	2.07015
DDAH1	1.87876	23.8983	14.5784	2.97334e-42	4.25876e-41	85.1731	1.87876
AK3	2.32341	21.8851	14.5697	3.27822e-42	4.68119e-41	85.0763	2.32341
LMNB2	1.91205	21.8097	14.5383	4.66658e-42	6.64352e-41	84.7258	1.91205
BANF1	2.09177	22.7011	14.5323	4.98678e-42	7.07791e-41	84.66	2.09177
SNX2	1.83755	20.8078	14.5256	5.37699e-42	7.60876e-41	84.5852	1.83755
G3BP2	1.90544	21.2387	14.5235	5.51026e-42	7.77393e-41	84.5609	1.90544
IL6ST	2.40778	22.0948	14.5229	5.54152e-42	7.79463e-41	84.5553	2.40778
ITGB1	1.69584	21.124	14.5204	5.70265e-42	7.99732e-41	84.5268	1.69584
H1-3	1.95044	27.0276	14.4895	8.0658e-42	1.12777e-40	84.1828	1.95044
S100A1	3.40789	21.8449	14.4771	9.26754e-42	1.29195e-40	84.045	3.40789
VCP	1.98513	20.6834	14.4707	9.95697e-42	1.38396e-40	83.9738	1.98513
OTUB1	2.03437	20.4988	14.4581	1.14617e-41	1.58841e-40	83.8341	2.03437
MYH9	2.14115	23.1509	14.4534	1.2084e-41	1.66973e-40	83.7816	2.14115
HNRNPA2B1	2.00086	24.9534	14.4498	1.25803e-41	1.73321e-40	83.7417	2.00086
PLA2G7	2.87589	22.134	14.4426	1.36323e-41	1.87265e-40	83.662	2.87589
SRI	1.77023	22.1069	14.4367	1.45715e-41	1.99584e-40	83.5959	1.77023
HADH	2.5195	21.1071	14.4354	1.47777e-41	2.01818e-40	83.5819	2.5195
ECH1	2.30854	21.7126	14.433	1.51888e-41	2.06831e-40	83.5547	2.30854
ARPC2	1.9856	20.6114	14.4191	1.77276e-41	2.40706e-40	83.4013	1.9856
PSMA7	2.03387	20.1157	14.4162	1.83206e-41	2.48041e-40	83.3687	2.03387
PFN2	1.82554	22.0382	14.3357	4.5009e-41	6.07621e-40	82.4767	1.82554
NUDT5	1.93455	20.0242	14.3327	4.65141e-41	6.26141e-40	82.4441	1.93455
GALM	1.87096	21.248	14.3248	5.07848e-41	6.81677e-40	82.3569	1.87096
MAP4	1.90604	21.3763	14.2843	7.97303e-41	1.06716e-39	81.9094	1.90604
GDI2	1.95486	22.2773	14.2749	8.8506e-41	1.18125e-39	81.8058	1.95486
RNH1	2.05143	22.1399	14.259	1.05645e-40	1.40601e-39	81.6301	2.05143
GFUS	1.95877	20.7074	14.253	1.12868e-40	1.4979e-39	81.5645	1.95877
SYNCRIP	1.81044	22.0048	14.2495	1.17353e-40	1.55302e-39	81.5258	1.81044
TPI1	1.84345	25.4294	14.2489	1.18137e-40	1.55902e-39	81.5192	1.84345
CTSB	2.71039	26.217	14.2301	1.45585e-40	1.91585e-39	81.3119	2.71039
GSN	2.28316	23.9602	14.2287	1.47912e-40	1.94103e-39	81.2962	2.28316
POSTN	3.06869	22.2152	14.2265	1.51477e-40	1.98228e-39	81.2726	3.06869
RPL23	2.08825	21.2546	14.2252	1.53734e-40	2.00622e-39	81.2579	2.08825
SND1	2.1939	21.1996	14.1695	2.85011e-40	3.70909e-39	80.6454	2.1939
MAOA	2.70188	23.4888	14.1653	2.98596e-40	3.87515e-39	80.5992	2.70188
COX5A	2.13186	22.2595	14.1322	4.30856e-40	5.57621e-39	80.2354	2.13186
EIF4A3	1.88471	21.2196	14.1051	5.81532e-40	7.5056e-39	79.9378	1.88471
LMNB1	2.15469	20.7217	14.1047	5.83931e-40	7.51591e-39	79.9337	2.15469
ETF1	2.04824	20.6695	14.1034	5.92123e-40	7.60053e-39	79.9199	2.04824
MTPN	1.85899	20.9766	14.0717	8.39932e-40	1.0752e-38	79.5731	1.85899
HEBP2	1.66467	20.208	14.0599	9.57692e-40	1.22262e-38	79.4429	1.66467
SNRPF	2.02507	20.0856	14.0479	1.09217e-39	1.39052e-38	79.3125	2.02507
HDGF	1.90144	20.6759	14.0439	1.14201e-39	1.45005e-38	79.2683	1.90144
PDIA6	1.92575	23.8662	14.0347	1.26395e-39	1.60055e-38	79.1676	1.92575
SNRPE	2.13082	21.7732	14.0326	1.29388e-39	1.63405e-38	79.1444	2.13082
SEPHS1	2.11252	19.9022	14.0266	1.38118e-39	1.73963e-38	79.0796	2.11252
PDHB	2.53095	20.7906	14.0207	1.47481e-39	1.85258e-38	79.0145	2.53095
TAGLN2	2.08599	23.0706	14.0189	1.50333e-39	1.88338e-38	78.9955	2.08599
ACAA2	2.5728	21.3971	14.0048	1.75693e-39	2.19523e-38	78.8409	2.5728
CYCS	2.70549	20.3381	13.9915	2.03274e-39	2.53311e-38	78.6962	2.70549
TFAM	2.20038	21.3948	13.9519	3.14295e-39	3.90624e-38	78.2639	2.20038
HNRNPF	1.91092	20.9142	13.9494	3.22916e-39	4.00279e-38	78.237	1.91092
RAP1B	1.54811	22.8291	13.9277	4.09848e-39	5.06702e-38	78.0005	1.54811
LSM3	2.06276	20.3263	13.9237	4.28248e-39	5.2806e-38	77.957	2.06276
DPP7	2.19743	20.9918	13.9049	5.25964e-39	6.46853e-38	77.7531	2.19743
STX12	1.66402	21.8933	13.8996	5.57695e-39	6.84086e-38	77.6949	1.66402
PSME1	1.98463	22.3553	13.8896	6.22303e-39	7.61349e-38	77.5862	1.98463
IVD	2.15178	21.6262	13.8869	6.40549e-39	7.81636e-38	77.5575	2.15178
SSR4	2.06684	20.0823	13.8785	7.02729e-39	8.5529e-38	77.4656	2.06684
PDLIM1	2.00168	22.4531	13.8468	9.94015e-39	1.20669e-37	77.1216	2.00168
ACTR2	2.09118	20.5064	13.8424	1.04327e-38	1.26322e-37	77.0736	2.09118
MTHFD1	1.76541	21.0783	13.8288	1.20957e-38	1.46081e-37	76.9269	1.76541
TSTD1	2.03791	21.5821	13.8181	1.35931e-38	1.63744e-37	76.8111	2.03791
TUBG2	1.82892	20.2416	13.7951	1.74878e-38	2.10122e-37	76.5612	1.82892
ECHS1	2.26204	21.0446	13.7879	1.88986e-38	2.26494e-37	76.4842	2.26204
RPS7	2.25918	21.372	13.7822	2.012e-38	2.40518e-37	76.4221	2.25918
HADHA	2.27965	20.8346	13.7792	2.08011e-38	2.48029e-37	76.3891	2.27965
CS	2.34523	21.298	13.766	2.40082e-38	2.85545e-37	76.2469	2.34523
COX5B	2.39295	21.3179	13.7642	2.44768e-38	2.90384e-37	76.2277	2.39295
RPL36	2.13814	20.4993	13.7431	3.08107e-38	3.64304e-37	75.9994	2.13814
LAMTOR1	1.66121	22.051	13.7428	3.09265e-38	3.64304e-37	75.9957	1.66121
CNN3	1.79041	21.2952	13.7427	3.09402e-38	3.64304e-37	75.9952	1.79041
XRCC6	1.85787	20.669	13.7303	3.54326e-38	4.16156e-37	75.8608	1.85787
MYL12A	1.66443	21.3382	13.7133	4.25962e-38	4.99045e-37	75.6781	1.66443
PODN	2.85109	21.9294	13.7017	4.83479e-38	5.65021e-37	75.5525	2.85109
HSPA4	2.122	21.4509	13.6969	5.09096e-38	5.93482e-37	75.5013	2.122
PABPN1	1.75479	20.9517	13.6926	5.33344e-38	6.20211e-37	75.4551	1.75479
BDH2	1.93511	21.2707	13.683	5.92302e-38	6.87071e-37	75.3511	1.93511
DSP	2.16358	20.7774	13.676	6.39296e-38	7.39756e-37	75.2754	2.16358
VAMP8	1.93116	20.9351	13.6642	7.26667e-38	8.38791e-37	75.1483	1.93116
MAMDC2	2.33796	22.0831	13.6571	7.84328e-38	9.03131e-37	75.0726	2.33796
RANBP1	1.80693	20.1646	13.6532	8.18228e-38	9.39862e-37	75.0306	1.80693
VAPA	1.84985	21.5858	13.6445	8.99649e-38	1.03087e-36	74.9365	1.84985
ALDH9A1	1.81152	23.1364	13.634	1.0077e-37	1.15187e-36	74.824	1.81152
RNASE4	2.6857	21.8182	13.6302	1.05079e-37	1.1982e-36	74.7825	2.6857
ACTG1	2.17012	23.1575	13.6296	1.05766e-37	1.20312e-36	74.776	2.17012
TOR1AIP1	1.88419	21.0874	13.6284	1.07061e-37	1.21491e-36	74.7639	1.88419
CNDP2	1.77995	23.3276	13.6274	1.08233e-37	1.22525e-36	74.7531	1.77995
GRHPR	2.05179	20.1326	13.6244	1.1179e-37	1.26248e-36	74.7211	2.05179
CKAP4	1.79044	20.4876	13.6233	1.13147e-37	1.27474e-36	74.7091	1.79044
PPIA	2.08007	23.8144	13.6164	1.21909e-37	1.37017e-36	74.6351	2.08007
PHB2	2.35382	21.5371	13.614	1.25214e-37	1.40396e-36	74.6086	2.35382
HIBADH	2.62339	21.0251	13.6136	1.25709e-37	1.40615e-36	74.6047	2.62339
PURA	1.81316	21.1625	13.6132	1.26266e-37	1.40902e-36	74.6003	1.81316
DECR1	2.44641	20.3449	13.6046	1.38547e-37	1.5424e-36	74.5082	2.44641
PGK1	1.7276	22.0282	13.5911	1.60301e-37	1.78036e-36	74.3636	1.7276
SRPX	2.37219	22.325	13.5785	1.83871e-37	2.03732e-36	74.2275	2.37219
SLC25A11	2.27297	20.6634	13.5705	2.00465e-37	2.21597e-36	74.1418	2.27297
IQGAP1	2.11655	21.1419	13.5605	2.23179e-37	2.46126e-36	74.0353	2.11655
ABCA8	2.39218	22.0977	13.5573	2.31253e-37	2.54433e-36	74.0001	2.39218
TKT	2.14982	21.8824	13.5563	2.33574e-37	2.56386e-36	73.9902	2.14982
GYG1	1.82356	20.2755	13.5469	2.58644e-37	2.83242e-36	73.8891	1.82356
SH3BGRL3	2.07053	21.0816	13.5356	2.92155e-37	3.19197e-36	73.7682	2.07053
FUBP3	1.8597	20.4385	13.532	3.03619e-37	3.30952e-36	73.73	1.8597
ARL3	1.82005	19.9949	13.5287	3.14898e-37	3.42452e-36	73.6939	1.82005
SBDS	1.8792	20.8962	13.516	3.61022e-37	3.91705e-36	73.5583	1.8792
ATP5PD	2.24176	21.0095	13.5014	4.22445e-37	4.57292e-36	73.4025	2.24176
ITIH1	2.05012	20.7492	13.4995	4.31345e-37	4.65852e-36	73.3818	2.05012
CCT8	2.20269	20.583	13.4986	4.35451e-37	4.69208e-36	73.3724	2.20269
ENO1	2.03097	24.4241	13.4977	4.39743e-37	4.72749e-36	73.3627	2.03097
TPM3	1.83646	21.7023	13.4942	4.56664e-37	4.89819e-36	73.3252	1.83646
STIP1	2.00863	21.8166	13.4877	4.89937e-37	5.24311e-36	73.2555	2.00863
CAPN1	1.958	20.2715	13.4842	5.08545e-37	5.42988e-36	73.2185	1.958
DDX1	1.93852	19.9978	13.4831	5.14718e-37	5.48332e-36	73.2065	1.93852
TXNDC5	2.28579	21.1372	13.4824	5.18418e-37	5.51025e-36	73.1994	2.28579
SEPTIN2	1.68567	21.6533	13.4557	6.91486e-37	7.33319e-36	72.9137	1.68567
SNRPB	2.29996	20.5237	13.4217	9.96545e-37	1.05445e-35	72.5513	2.29996
UBE2N	1.64497	22.127	13.4095	1.13539e-36	1.19866e-35	72.4219	1.64497
ANXA6	1.62638	21.9916	13.402	1.23061e-36	1.29628e-35	72.3421	1.62638
XRCC5	2.04588	21.5594	13.3845	1.48403e-36	1.55973e-35	72.1564	2.04588
HBE1	1.57676	23.1369	13.3715	1.70644e-36	1.78948e-35	72.0179	1.57676
PEA15	1.75062	20.9657	13.3579	1.97475e-36	2.06623e-35	71.873	1.75062
OLA1	1.5447	21.1873	13.3383	2.43561e-36	2.54277e-35	71.665	1.5447
CUTA	1.53391	23.3269	13.336	2.49634e-36	2.6004e-35	71.6406	1.53391
UQCRFS1	1.97174	22.9275	13.3348	2.52831e-36	2.62788e-35	71.628	1.97174
MMRN1	2.62436	22.3503	13.3333	2.56918e-36	2.66446e-35	71.6121	2.62436
LGALS3	2.58077	22.6782	13.3322	2.59864e-36	2.68907e-35	71.6008	2.58077
TIMP3	1.96407	22.3615	13.3217	2.90809e-36	3.00268e-35	71.4892	1.96407
FLNB	1.52269	21.6214	13.2899	4.08728e-36	4.21098e-35	71.1517	1.52269
PGD	1.57856	21.9543	13.2877	4.18466e-36	4.30187e-35	71.1283	1.57856
DTD1	2.14568	19.9293	13.2793	4.57724e-36	4.69517e-35	71.0394	2.14568
DBNL	1.69382	20.4206	13.2717	4.96534e-36	5.08218e-35	70.9587	1.69382
ACAT1	2.42807	22.246	13.2696	5.07706e-36	5.18522e-35	70.9366	2.42807
COPZ1	1.66163	21.551	13.2666	5.24206e-36	5.34212e-35	70.9049	1.66163
MYL6	1.6595	23.9007	13.2604	5.59642e-36	5.6909e-35	70.84	1.6595
BCAP31	1.6112	21.7451	13.2578	5.75636e-36	5.8409e-35	70.8121	1.6112
SEC22B	1.95321	21.4037	13.2356	7.29483e-36	7.37154e-35	70.5772	1.95321
AHCY	1.66882	21.6565	13.2356	7.29622e-36	7.37154e-35	70.577	1.66882
AKR1A1	1.80076	21.9387	13.2325	7.53549e-36	7.59694e-35	70.545	1.80076
CHCHD3	1.91438	21.639	13.2279	7.91377e-36	7.96122e-35	70.4965	1.91438
COPA	1.72979	20.6829	13.2181	8.78547e-36	8.81926e-35	70.3928	1.72979
AIFM1	2.38021	20.3676	13.2166	8.93233e-36	8.94756e-35	70.3764	2.38021
LDHB	1.70628	23.1045	13.2118	9.39154e-36	9.38754e-35	70.3267	1.70628
PPP1CA	1.95446	20.3676	13.1938	1.13837e-35	1.13547e-34	70.1359	1.95446
MTDH	1.90133	20.5735	13.1871	1.2215e-35	1.21581e-34	70.066	1.90133
STMN1	2.27169	20.4808	13.1533	1.75063e-35	1.73878e-34	69.7092	2.27169
PTGDS	1.86855	22.4373	13.1504	1.80438e-35	1.78839e-34	69.6792	1.86855
CTNNA1	1.68417	21.372	13.1237	2.39506e-35	2.36884e-34	69.3984	1.68417
TPP1	1.70432	21.8283	13.105	2.92113e-35	2.88308e-34	69.2015	1.70432
UGGT1	1.72057	20.4762	13.103	2.9839e-35	2.93886e-34	69.1804	1.72057
HSPA5	1.78388	23.7574	13.0865	3.55323e-35	3.49227e-34	69.0073	1.78388
PARP1	1.94658	20.4565	13.0581	4.79752e-35	4.70538e-34	68.7096	1.94658
VPS35	1.67473	20.3732	13.0549	4.96096e-35	4.85554e-34	68.6764	1.67473
PPP1R12A	1.61572	20.6279	13.0187	7.2739e-35	7.10453e-34	68.297	1.61572
HK1	1.84467	22.8192	13.0116	7.83461e-35	7.63631e-34	68.2233	1.84467
HNRNPA3	1.887	22.5128	13.0097	7.99613e-35	7.77761e-34	68.2031	1.887
AFG3L2	2.00395	20.5778	13.0085	8.09923e-35	7.86161e-34	68.1904	2.00395
ANXA1	2.90669	23.3534	13.0014	8.7225e-35	8.44913e-34	68.1169	2.90669
YWHAQ	1.73637	21.6536	12.9765	1.13378e-34	1.09599e-33	67.8569	1.73637
FLNC	2.60677	21.7049	12.9696	1.21985e-34	1.17676e-33	67.7844	2.60677
SH3BGRL	1.44788	21.3949	12.9666	1.25842e-34	1.21148e-33	67.7535	1.44788
APEH	1.56277	20.5341	12.9601	1.34798e-34	1.29505e-33	67.6853	1.56277
LIN7C	1.62884	20.2522	12.9568	1.39589e-34	1.33835e-33	67.6507	1.62884
RPLP1	1.8033	22.9249	12.9259	1.93199e-34	1.84857e-33	67.3285	1.8033
YAP1	1.4289	21.4086	12.9242	1.96667e-34	1.87793e-33	67.3108	1.4289
SUCLG2	2.25583	21.0148	12.9215	2.02343e-34	1.92821e-33	67.2826	2.25583
PSMD11	1.7058	20.8887	12.9008	2.51327e-34	2.39015e-33	67.0677	1.7058
CCT7	1.73881	19.9842	12.898	2.58961e-34	2.45777e-33	67.0381	1.73881
CHST14	3.04927	21.6565	12.8878	2.87992e-34	2.72779e-33	66.9327	3.04927
CTNNB1	1.54538	20.9191	12.8865	2.92116e-34	2.76129e-33	66.9186	1.54538
CNTN6	2.54378	22.0511	12.8793	3.15032e-34	2.97193e-33	66.8437	2.54378
KRT18	2.32974	24.5801	12.875	3.29329e-34	3.10057e-33	66.7998	2.32974
AARS1	1.83025	20.6912	12.8747	3.30399e-34	3.10443e-33	66.7965	1.83025
PCYOX1	1.874	21.3881	12.8711	3.43261e-34	3.21884e-33	66.7587	1.874
VAT1	1.8413	23.074	12.8345	5.0335e-34	4.71063e-33	66.3792	1.8413
PARK7	1.88659	24.8951	12.8331	5.11002e-34	4.77274e-33	66.3642	1.88659
EIF3F	1.77934	20.7037	12.7967	7.47541e-34	6.96815e-33	65.9871	1.77934
TMSB4X	2.11225	24.9543	12.7928	7.782e-34	7.23957e-33	65.9473	2.11225
CALML3	1.84334	24.3342	12.7335	1.44366e-33	1.34038e-32	65.3347	1.84334
ACTN4	1.5624	22.3041	12.7262	1.55805e-33	1.44373e-32	65.2591	1.5624
ETFA	2.06885	20.7564	12.7209	1.64656e-33	1.52275e-32	65.2044	2.06885
PAFAH1B3	2.12105	21.3718	12.7171	1.71323e-33	1.58129e-32	65.165	2.12105
SNX3	1.5066	20.353	12.6841	2.41258e-33	2.22241e-32	64.8257	1.5066
PSMA5	1.89754	20.6938	12.6668	2.88725e-33	2.65447e-32	64.6477	1.89754
SUMF2	1.62334	21.1464	12.6652	2.93792e-33	2.69577e-32	64.6305	1.62334
MARCKSL1	2.19641	19.773	12.6516	3.38084e-33	3.09614e-32	64.4913	2.19641
ACTA1	1.64643	23.2269	12.6511	3.4005e-33	3.10809e-32	64.4855	1.64643
NUMA1	1.93763	20.1726	12.6475	3.52885e-33	3.21913e-32	64.4488	1.93763
RAB6A	1.7421	19.9937	12.6471	3.54443e-33	3.22708e-32	64.4444	1.7421
AGRN	1.58744	23.0574	12.6315	4.16413e-33	3.78396e-32	64.2847	1.58744
WFDC2	2.36667	22.4317	12.6303	4.2174e-33	3.82497e-32	64.2721	2.36667
RO60	1.72928	20.0119	12.6297	4.24406e-33	3.84174e-32	64.2659	1.72928
AKR7A2	1.62064	21.795	12.6285	4.29594e-33	3.88122e-32	64.2538	1.62064
PYGB	1.91792	20.404	12.6215	4.61906e-33	4.16513e-32	64.182	1.91792
TPM2	1.9851	24.1139	12.6162	4.88115e-33	4.39304e-32	64.1273	1.9851
CRYZ	1.86644	20.8008	12.6145	4.96424e-33	4.45927e-32	64.1105	1.86644
PRDX2	1.40005	23.041	12.6045	5.50427e-33	4.93494e-32	64.0082	1.40005
COX4I1	2.12577	21.5612	12.5696	7.89562e-33	7.06545e-32	63.6506	2.12577
SEPTIN11	1.80597	19.8865	12.5694	7.91272e-33	7.06729e-32	63.6485	1.80597
CBR1	1.59077	21.897	12.5571	8.98472e-33	8.00953e-32	63.5225	1.59077
JPT2	1.69124	19.7032	12.5469	9.98289e-33	8.8825e-32	63.4181	1.69124
HNRNPAB	1.88958	20.0141	12.5428	1.04152e-32	9.24967e-32	63.3761	1.88958
TUBB6	1.69625	21.419	12.5353	1.12529e-32	9.97473e-32	63.2994	1.69625
PIGR	1.83037	22.3517	12.5202	1.31434e-32	1.16286e-31	63.1455	1.83037
FN1	3.5153	23.153	12.507	1.50661e-32	1.33046e-31	63.0102	3.5153
GPI	1.56872	23.9788	12.4593	2.4583e-32	2.16681e-31	62.525	1.56872
SLIRP	1.98677	21.3135	12.4365	3.10744e-32	2.73385e-31	62.2928	1.98677
ABHD14B	1.59258	21.2552	12.4221	3.60194e-32	3.16297e-31	62.1464	1.59258
RPA3	1.78606	20.1349	12.4026	4.39803e-32	3.85484e-31	61.9486	1.78606
CSRP1	1.5919	21.0765	12.3865	5.18571e-32	4.53677e-31	61.7853	1.5919
RTRAF	1.68024	21.2418	12.3692	6.18972e-32	5.40508e-31	61.6099	1.68024
PTMA	1.83463	23.4084	12.3568	7.02598e-32	6.12394e-31	61.4844	1.83463
MECP2	1.58495	20.6203	12.3423	8.14514e-32	7.08627e-31	61.3379	1.58495
SNX1	1.72799	20.5654	12.3347	8.80636e-32	7.64737e-31	61.2605	1.72799
LAMTOR5	1.66491	20.0375	12.3278	9.4488e-32	8.19012e-31	61.1908	1.66491
RPL32	1.80552	20.827	12.3236	9.86327e-32	8.53364e-31	61.1482	1.80552
ACO1	2.32118	20.0305	12.3159	1.06715e-31	9.21597e-31	61.0702	2.32118
BAP18	1.71924	20.3234	12.3092	1.14242e-31	9.84786e-31	61.0027	1.71924
POTEKP	1.76674	20.2858	12.3029	1.2179e-31	1.04793e-30	60.9393	1.76674
SARS1	1.93016	19.9507	12.3002	1.25197e-31	1.07528e-30	60.9119	1.93016
SNRPA1	1.7174	19.9816	12.2869	1.43359e-31	1.22902e-30	60.7777	1.7174
SQOR	2.16688	21.3961	12.2663	1.76702e-31	1.5121e-30	60.5705	2.16688
COX6C	2.02146	22.7878	12.2578	1.92648e-31	1.64494e-30	60.4849	2.02146
TMEM258	1.7719	21.3408	12.2577	1.92925e-31	1.64494e-30	60.4835	1.7719
MAT2A	1.61463	20.4193	12.2325	2.49297e-31	2.12174e-30	60.2295	1.61463
PDIA3	1.59945	24.5079	12.2229	2.74706e-31	2.33376e-30	60.1333	1.59945
MB	2.74268	21.9131	12.2141	3.00259e-31	2.54624e-30	60.0452	2.74268
PPA1	1.84727	20.5757	12.2004	3.4515e-31	2.92165e-30	59.9071	1.84727
SOD2	2.39211	22.4693	12.1998	3.47336e-31	2.93487e-30	59.9009	2.39211
TPT1	1.86587	20.1366	12.1588	5.25553e-31	4.43276e-30	59.4906	1.86587
PLTP	2.05539	22.0781	12.1582	5.28778e-31	4.45197e-30	59.4845	2.05539
TMOD3	1.49086	20.831	12.1544	5.49619e-31	4.61916e-30	59.4462	1.49086
ANXA7	1.8095	20.0018	12.154	5.51705e-31	4.62841e-30	59.4424	1.8095
ERP29	1.81882	21.4173	12.1447	6.06527e-31	5.07926e-30	59.3486	1.81882
ITGAV	1.80915	19.4962	12.1445	6.07664e-31	5.07972e-30	59.3467	1.80915
SUGT1	1.58578	21.0547	12.1364	6.59266e-31	5.5013e-30	59.266	1.58578
CAPN2	1.56025	21.6084	12.1331	6.81988e-31	5.68081e-30	59.2324	1.56025
LGALS1	2.16276	23.1665	12.1077	8.80779e-31	7.32372e-30	58.979	2.16276
OXSR1	1.65408	20.7764	12.1021	9.32091e-31	7.73668e-30	58.9229	1.65408
H2AC18	2.04467	29.6753	12.0987	9.64932e-31	7.99515e-30	58.8886	2.04467
UQCRC2	2.16113	20.2592	12.0926	1.02553e-30	8.48228e-30	58.8283	2.16113
SEC24C	1.72507	20.4419	12.0863	1.09271e-30	9.02203e-30	58.7654	1.72507
MVP	2.23803	20.8338	12.0649	1.35628e-30	1.11786e-29	58.5513	2.23803
CBR3	1.72165	22.151	12.0635	1.37479e-30	1.13113e-29	58.5379	1.72165
RPN2	1.82206	20.687	12.0572	1.46545e-30	1.20361e-29	58.4746	1.82206
SLC25A4	2.26138	20.4222	12.0548	1.50046e-30	1.23022e-29	58.4512	2.26138
NAPA	1.48917	20.2752	12.0401	1.73897e-30	1.42329e-29	58.3051	1.48917
ACO2	2.09609	22.2404	12.0108	2.33518e-30	1.90794e-29	58.0131	2.09609
SERPINB8	1.50593	21.3346	12.0044	2.48992e-30	2.03084e-29	57.9495	1.50593
FARSB	2.00717	19.5946	12.0038	2.50576e-30	2.04022e-29	57.9432	2.00717
ATP5ME	1.76966	21.8861	11.9906	2.85901e-30	2.32381e-29	57.8126	1.76966
SERPINB1	1.84852	20.3761	11.9884	2.92354e-30	2.37216e-29	57.7905	1.84852
RPL18A	2.26996	21.5099	11.9798	3.18697e-30	2.58144e-29	57.705	2.26996
PDAP1	1.56248	20.5934	11.9735	3.39325e-30	2.7438e-29	57.6429	1.56248
SLC25A6	1.90371	21.1908	11.9554	4.06516e-30	3.28147e-29	57.4639	1.90371
PDXK	1.64772	21.1064	11.9409	4.70276e-30	3.78964e-29	57.3196	1.64772
ATP6V1E1	1.98033	20.0228	11.9147	6.10764e-30	4.90896e-29	57.0607	1.98033
ATP6V1B2	1.71987	21.059	11.9146	6.11269e-30	4.90896e-29	57.0599	1.71987
RBM8A	1.81013	19.9653	11.9052	6.71853e-30	5.38629e-29	56.9663	1.81013
THYN1	1.59398	20.987	11.9026	6.89234e-30	5.51622e-29	56.941	1.59398
CA4	2.16389	21.7527	11.8854	8.1848e-30	6.53949e-29	56.7708	2.16389
HSP90B1	1.69494	24.9074	11.8828	8.39216e-30	6.69378e-29	56.746	1.69494
HMGB1	1.79208	21.3338	11.8753	9.04743e-30	7.20421e-29	56.6715	1.79208
CAT	1.37952	22.1957	11.8725	9.3069e-30	7.39828e-29	56.6435	1.37952
FBP1	2.02111	20.1498	11.8665	9.87852e-30	7.83941e-29	56.5845	2.02111
SLC25A5	2.1276	21.1689	11.8367	1.32797e-29	1.05207e-28	56.2914	2.1276
PGM1	1.84232	19.5314	11.8347	1.35521e-29	1.07184e-28	56.2713	1.84232
ELN	1.9542	22.2744	11.8333	1.37349e-29	1.08448e-28	56.2581	1.9542
NCAM1	2.94629	21.5343	11.8112	1.71083e-29	1.34857e-28	56.0405	2.94629
DSTN	1.44949	21.6408	11.797	1.96915e-29	1.5496e-28	55.9013	1.44949
UQCRB	1.96993	22.124	11.7947	2.01565e-29	1.58353e-28	55.8781	1.96993
HSPA9	1.99539	21.7895	11.7902	2.10697e-29	1.65251e-28	55.8343	1.99539
ATP6V1G1	1.80306	20.9771	11.7832	2.25931e-29	1.76904e-28	55.7651	1.80306
SEC31A	1.73506	20.5718	11.777	2.40229e-29	1.87786e-28	55.7044	1.73506
DYNC1I2	1.60389	20.1134	11.7687	2.60727e-29	2.03471e-28	55.6233	1.60389
LAMP1	1.59565	21.0266	11.7576	2.90918e-29	2.26656e-28	55.5148	1.59565
ILF2	1.82461	21.4381	11.7564	2.94405e-29	2.28993e-28	55.503	1.82461
MYH14	1.88796	20.279	11.7526	3.05745e-29	2.3742e-28	55.4655	1.88796
PKHD1L1	2.27273	21.8605	11.7428	3.36786e-29	2.61093e-28	55.3698	2.27273
FKBP1A	1.71894	20.0864	11.7418	3.40397e-29	2.63202e-28	55.3592	1.71894
SNU13	1.71174	20.4847	11.7417	3.40627e-29	2.63202e-28	55.3585	1.71174
CAST	1.56738	21.3344	11.7134	4.50576e-29	3.47587e-28	55.0815	1.56738
PSMD14	1.76766	20.2836	11.7074	4.77965e-29	3.68111e-28	55.0231	1.76766
VIM	1.90268	27.5951	11.7054	4.87465e-29	3.74814e-28	55.0036	1.90268
RARS1	1.39222	21.4899	11.6856	5.92677e-29	4.54967e-28	54.8101	1.39222
RNPEP	1.50119	20.1719	11.6833	6.06142e-29	4.64544e-28	54.7878	1.50119
ALDH6A1	1.73805	21.0314	11.6827	6.09571e-29	4.66411e-28	54.7822	1.73805
OGDH	2.06931	20.5507	11.674	6.64298e-29	5.07459e-28	54.6971	2.06931
BASP1	2.0185	20.2114	11.6737	6.66355e-29	5.08204e-28	54.694	2.0185
KIF5C	1.66163	19.8377	11.6429	9.02205e-29	6.86962e-28	54.394	1.66163
PEBP1	1.56989	24.1681	11.6415	9.14135e-29	6.9492e-28	54.381	1.56989
PTGIS	1.60721	22.4315	11.6338	9.86758e-29	7.48916e-28	54.3053	1.60721
CAPG	1.80633	22.3714	11.6294	1.02966e-28	7.80218e-28	54.2631	1.80633
SUMO1	1.46227	21.1256	11.6165	1.16856e-28	8.84042e-28	54.1378	1.46227
UQCRC1	1.97253	20.6334	11.601	1.36086e-28	1.02787e-27	53.987	1.97253
SNRNP70	1.65815	20.6332	11.5915	1.49407e-28	1.12667e-27	53.8945	1.65815
ARPC1B	1.76221	20.4724	11.5886	1.53758e-28	1.15762e-27	53.8661	1.76221
SUCLG1	2.29228	20.5488	11.5802	1.66837e-28	1.25408e-27	53.7852	2.29228
GSTP1	1.74157	24.415	11.5604	2.02488e-28	1.51963e-27	53.5935	1.74157
SEPTIN7	1.66207	20.6815	11.5585	2.06367e-28	1.54627e-27	53.5747	1.66207
TFG	1.43935	21.0644	11.5443	2.37227e-28	1.77467e-27	53.4367	1.43935
EPDR1	1.67462	20.9706	11.5366	2.5564e-28	1.90937e-27	53.3627	1.67462
LRRC47	1.61439	19.849	11.5312	2.69413e-28	2.00905e-27	53.3108	1.61439
FH	1.97779	19.7813	11.5266	2.81808e-28	2.09815e-27	53.2662	1.97779
PGAM1	1.80012	23.2632	11.5206	2.98971e-28	2.22241e-27	53.2077	1.80012
CRIP2	1.74756	21.9264	11.5198	3.01358e-28	2.23662e-27	53.1998	1.74756
PTMS	1.49205	22.0787	11.503	3.54737e-28	2.62864e-27	53.0384	1.49205
PCBD1	1.59151	21.1829	11.5022	3.57709e-28	2.64648e-27	53.0301	1.59151
NARS1	1.80447	20.3124	11.5015	3.60003e-28	2.65927e-27	53.0238	1.80447
PRDX5	1.91223	23.2563	11.5013	3.60669e-28	2.66e-27	53.0219	1.91223
FARP1	1.62608	19.4816	11.5006	3.63451e-28	2.67632e-27	53.0143	1.62608
PEPD	1.86765	19.9314	11.496	3.79789e-28	2.79225e-27	52.9708	1.86765
PHGDH	1.92422	20.2276	11.4953	3.82485e-28	2.80768e-27	52.9638	1.92422
SEPTIN9	1.86047	20.3094	11.4933	3.89934e-28	2.85789e-27	52.9447	1.86047
TMED7	1.57739	20.5407	11.4837	4.28402e-28	3.13494e-27	52.8516	1.57739
DNM2	1.35177	21.4696	11.4807	4.41038e-28	3.22239e-27	52.8228	1.35177
CMPK1	1.6939	21.6622	11.478	4.52949e-28	3.29987e-27	52.7964	1.6939
ADPRS	1.83971	20.0846	11.4779	4.53047e-28	3.29987e-27	52.7962	1.83971
SRSF7	1.65489	20.8772	11.446	6.18393e-28	4.49723e-27	52.4882	1.65489
ANXA5	2.13426	24.7598	11.4357	6.82954e-28	4.95907e-27	52.3898	2.13426
TLN1	1.41869	21.547	11.4353	6.86115e-28	4.97433e-27	52.3853	1.41869
AUH	1.68223	21.2503	11.4197	7.97895e-28	5.77583e-27	52.2359	1.68223
NNT	2.01343	21.2858	11.4163	8.2449e-28	5.95916e-27	52.2034	2.01343
TMEM109	1.58269	21.9372	11.4125	8.55905e-28	6.17672e-27	52.1664	1.58269
SYNE1	1.50399	21.7669	11.3954	1.00971e-27	7.2755e-27	52.0028	1.50399
NUDT21	1.7177	19.5219	11.3768	1.20921e-27	8.69964e-27	51.8243	1.7177
AGR3	2.13685	22.4008	11.3601	1.42147e-27	1.02111e-26	51.6642	2.13685
PPBP	2.7281	21.1868	11.3395	1.7344e-27	1.244e-26	51.4673	2.7281
MXRA8	2.17564	21.7975	11.3364	1.78806e-27	1.28054e-26	51.4371	2.17564
MAPK3	1.37736	20.6713	11.319	2.11453e-27	1.51203e-26	51.2711	1.37736
VWA1	1.86232	20.499	11.3072	2.36822e-27	1.69087e-26	51.1589	1.86232
DAP	1.79531	21.7121	11.2992	2.55873e-27	1.82411e-26	51.0824	1.79531
B4GAT1	2.67771	21.5051	11.2931	2.71314e-27	1.93126e-26	51.0244	2.67771
MBNL1	1.45209	21.1608	11.2874	2.86719e-27	2.03783e-26	50.9697	1.45209
PSMD2	1.91653	19.0967	11.2845	2.94815e-27	2.09221e-26	50.9421	1.91653
CHMP2A	1.49769	20.5375	11.2842	2.95637e-27	2.09487e-26	50.9394	1.49769
PLGRKT	2.04442	21.0896	11.2751	3.22606e-27	2.28253e-26	50.853	2.04442
IDH2	2.3186	20.7928	11.274	3.26227e-27	2.30468e-26	50.8419	2.3186
FAH	1.56025	20.6883	11.2654	3.54347e-27	2.49959e-26	50.7601	1.56025
CRYL1	1.5553	20.1642	11.2526	4.00889e-27	2.82365e-26	50.6379	1.5553
MAPRE1	1.79924	20.1988	11.2223	5.36059e-27	3.77007e-26	50.3504	1.79924
LMAN2	1.75146	19.0806	11.2133	5.84109e-27	4.10186e-26	50.2654	1.75146
PFKP	1.65826	20.505	11.1976	6.79248e-27	4.76285e-26	50.1161	1.65826
PTRHD1	1.43302	20.9978	11.1873	7.49556e-27	5.24801e-26	50.0186	1.43302
CYRIB	1.44522	20.9126	11.1709	8.76464e-27	6.12743e-26	49.8638	1.44522
ANXA4	1.65201	21.829	11.1671	9.09086e-27	6.34604e-26	49.8276	1.65201
PML	1.6056	20.7859	11.1649	9.28742e-27	6.47364e-26	49.8064	1.6056
POMGNT1	2.23266	22.0857	11.1642	9.35158e-27	6.5087e-26	49.7996	2.23266
MARCKS	1.62913	20.9348	11.1174	1.46107e-26	1.0154e-25	49.358	1.62913
GNB1	1.40671	21.3325	11.1121	1.53707e-26	1.06664e-25	49.3079	1.40671
DHX9	1.67371	20.3586	11.104	1.65976e-26	1.15008e-25	49.2319	1.67371
TPST2	2.34471	21.1716	11.102	1.69246e-26	1.17101e-25	49.2126	2.34471
ALDOC	1.65545	21.3416	11.0979	1.75958e-26	1.21566e-25	49.1741	1.65545
ALDH5A1	2.27147	20.962	11.0891	1.91372e-26	1.32021e-25	49.091	2.27147
OSTF1	1.72065	20.2087	11.0872	1.94729e-26	1.3414e-25	49.0738	1.72065
SSR1	1.70306	21.0018	11.085	1.98812e-26	1.36752e-25	49.0532	1.70306
CKM	1.78934	22.4623	11.0846	1.99633e-26	1.37116e-25	49.0492	1.78934
NIT2	1.51836	20.0984	11.0826	2.03521e-26	1.39583e-25	49.0301	1.51836
APEX1	1.54069	21.592	11.0544	2.65953e-26	1.82135e-25	48.7653	1.54069
PDCD5	1.55645	20.1982	11.0538	2.67521e-26	1.82942e-25	48.7595	1.55645
DHX15	1.78088	19.3693	11.0528	2.70155e-26	1.84475e-25	48.7498	1.78088
GUSB	1.83343	19.7658	11.043	2.9632e-26	2.02048e-25	48.6583	1.83343
ARHGDIA	1.55015	21.6675	11.0219	3.61986e-26	2.46465e-25	48.4603	1.55015
EIF4A2	1.80447	20.4419	11.0195	3.70235e-26	2.51717e-25	48.438	1.80447
CD36	2.09634	21.9939	10.9924	4.78512e-26	3.24862e-25	48.1842	2.09634
ATP5IF1	1.98788	20.9627	10.9843	5.16648e-26	3.50247e-25	48.1083	1.98788
COX6B1	2.17718	21.0373	10.9785	5.45739e-26	3.69435e-25	48.0541	2.17718
SOD3	-2.1997	22.6164	-10.9769	5.54065e-26	3.74532e-25	48.0391	2.1997
TMPO	1.36133	20.6377	10.9588	6.57384e-26	4.43734e-25	47.8699	1.36133
DARS1	1.68934	20.5739	10.9549	6.82011e-26	4.59697e-25	47.8335	1.68934
TMED9	1.70364	20.4403	10.951	7.07895e-26	4.7646e-25	47.7967	1.70364
LAP3	1.33723	22.9162	10.9312	8.53104e-26	5.731e-25	47.6121	1.33723
FLNA	1.536	22.44	10.931	8.54216e-26	5.731e-25	47.6108	1.536
PRDX6	1.52792	22.7718	10.9309	8.55137e-26	5.731e-25	47.6097	1.52792
TF	1.42425	22.4094	10.929	8.70959e-26	5.82872e-25	47.5916	1.42425
DPYSL3	1.74561	21.2262	10.9277	8.81178e-26	5.88873e-25	47.5801	1.74561
EIF4H	1.84819	19.9043	10.9126	1.01625e-25	6.78171e-25	47.439	1.84819
PGM5	2.0773	21.3481	10.9088	1.05314e-25	7.01798e-25	47.4037	2.0773
IMMT	1.88719	20.5099	10.8911	1.24333e-25	8.27362e-25	47.2394	1.88719
PSME2	1.76799	20.4587	10.8899	1.2578e-25	8.35802e-25	47.228	1.76799
EPB42	2.48165	21.8792	10.8833	1.33862e-25	8.88257e-25	47.1664	2.48165
AP2B1	1.31486	20.7845	10.8723	1.48321e-25	9.82809e-25	47.0649	1.31486
PCNP	1.64533	20.3901	10.8624	1.62876e-25	1.07773e-24	46.9723	1.64533
LONP1	2.06064	21.1475	10.8597	1.66974e-25	1.10329e-24	46.9477	2.06064
SNRPD1	1.8541	20.4576	10.8559	1.73023e-25	1.14166e-24	46.9125	1.8541
PRKDC	1.76655	19.8	10.8553	1.73969e-25	1.14629e-24	46.9071	1.76655
HEXA	1.42394	20.923	10.8428	1.95716e-25	1.28778e-24	46.7906	1.42394
GOT1	1.60219	20.348	10.8178	2.47201e-25	1.62427e-24	46.5596	1.60219
COPG1	1.59026	19.989	10.8065	2.74757e-25	1.8028e-24	46.4551	1.59026
CALU	1.72653	20.2767	10.8061	2.75841e-25	1.80739e-24	46.4512	1.72653
CRK	1.50939	20.6222	10.8043	2.80459e-25	1.83509e-24	46.4347	1.50939
UFC1	1.44967	20.9332	10.7966	3.01452e-25	1.96971e-24	46.3633	1.44967
CYB5B	1.74303	20.2386	10.7918	3.15087e-25	2.05594e-24	46.3196	1.74303
LCP1	1.89206	21.5978	10.7905	3.19068e-25	2.07903e-24	46.3072	1.89206
DAZAP1	1.4292	20.9612	10.7792	3.54364e-25	2.30582e-24	46.2034	1.4292
VCAN	1.91338	21.6672	10.7759	3.65537e-25	2.37523e-24	46.1727	1.91338
TOMM70	1.69404	20.1303	10.7679	3.93809e-25	2.55541e-24	46.099	1.69404
PRPF19	1.634	19.8177	10.7482	4.72996e-25	3.06502e-24	45.9178	1.634
TGM2	2.09228	20.9997	10.747	4.78335e-25	3.09534e-24	45.9067	2.09228
PAFAH1B1	1.42887	20.5215	10.7368	5.26143e-25	3.40003e-24	45.8124	1.42887
VPS13D	-2.27619	22.9775	-10.7309	5.55976e-25	3.58788e-24	45.7579	2.27619
DLAT	2.03002	20.47	10.7274	5.74485e-25	3.70224e-24	45.7255	2.03002
ATP1A1	1.30768	21.986	10.7201	6.14301e-25	3.9534e-24	45.6592	1.30768
LDHA	1.88823	21.6331	10.7123	6.60867e-25	4.24727e-24	45.587	1.88823
AZU1	1.84028	21.9567	10.6686	9.90462e-25	6.35682e-24	45.1868	1.84028
TOLLIP	1.49313	21.2806	10.6485	1.19329e-24	7.64813e-24	45.0025	1.49313
ALDH7A1	1.46064	22.3752	10.6477	1.2026e-24	7.69728e-24	44.9949	1.46064
ANTXR1	2.19483	22.1605	10.6443	1.2404e-24	7.9284e-24	44.9643	2.19483
NIPSNAP2	1.88552	22.0103	10.6434	1.25106e-24	7.98568e-24	44.9558	1.88552
H1-10	1.36816	20.593	10.6323	1.38571e-24	8.83316e-24	44.8547	1.36816
TAGLN3	1.5943	23.234	10.6052	1.78068e-24	1.13355e-23	44.6067	1.5943
ISOC2	1.71595	21.5241	10.5943	1.96815e-24	1.2512e-23	44.5077	1.71595
IMPA1	1.47503	20.7805	10.5772	2.30418e-24	1.46285e-23	44.3518	1.47503
PDCD6	1.49333	20.291	10.5723	2.41143e-24	1.52886e-23	44.3069	1.49333
CDH3	1.27301	22.5324	10.5521	2.90233e-24	1.83762e-23	44.1236	1.27301
FRAS1	1.97731	21.5327	10.5445	3.11204e-24	1.96775e-23	44.0546	1.97731
LHPP	1.46247	21.0774	10.5239	3.75841e-24	2.37325e-23	43.868	1.46247
RAB14	1.43789	19.9519	10.5212	3.8558e-24	2.43148e-23	43.8428	1.43789
SERPINF1	1.5475	19.944	10.5156	4.05769e-24	2.55537e-23	43.7923	1.5475
HNRNPA0	1.3136	21.3463	10.4983	4.75377e-24	2.98972e-23	43.6357	1.3136
PLS3	1.87322	20.3058	10.4957	4.86897e-24	3.05807e-23	43.6121	1.87322
TRMT2A	1.5346	22.5049	10.4941	4.94255e-24	3.10014e-23	43.5972	1.5346
SIAE	1.50832	20.9537	10.4833	5.45159e-24	3.41487e-23	43.5003	1.50832
COMT	1.5129	20.4191	10.4824	5.49661e-24	3.43849e-23	43.4922	1.5129
STAT1	2.02251	20.9144	10.4813	5.55456e-24	3.47012e-23	43.4818	2.02251
FLOT1	1.52173	20.6282	10.4751	5.87856e-24	3.66766e-23	43.4258	1.52173
SLC9A3R1	1.71599	20.3462	10.4593	6.79297e-24	4.23254e-23	43.2828	1.71599
GNAI2	1.41856	21.6642	10.4373	8.30246e-24	5.16622e-23	43.0845	1.41856
PTPRS	2.44094	21.6082	10.4231	9.44773e-24	5.87109e-23	42.9567	2.44094
RBM39	1.45468	20.8142	10.4044	1.11952e-23	6.94784e-23	42.7889	1.45468
HCFC1	1.62225	19.9638	10.4039	1.12496e-23	6.97237e-23	42.7841	1.62225
TGFBI	1.78012	20.9513	10.4001	1.16446e-23	7.20769e-23	42.75	1.78012
GET3	1.46893	20.9718	10.399	1.17627e-23	7.26744e-23	42.74	1.46893
ACSF2	1.84598	20.2686	10.3989	1.17721e-23	7.26744e-23	42.7393	1.84598
IST1	1.514	19.6168	10.3964	1.20508e-23	7.42976e-23	42.7161	1.514
CTSZ	1.31095	21.8932	10.3948	1.22193e-23	7.52375e-23	42.7024	1.31095
MATR3	1.49384	20.4836	10.3904	1.27156e-23	7.81909e-23	42.663	1.49384
CHID1	1.43346	20.1174	10.3763	1.44591e-23	8.8796e-23	42.536	1.43346
HSP90AB1	1.56385	24.0457	10.3513	1.81406e-23	1.11259e-22	42.3118	1.56385
AHSG	1.5456	21.4948	10.3448	1.92337e-23	1.1781e-22	42.254	1.5456
COL12A1	2.15311	21.1065	10.3324	2.15225e-23	1.31657e-22	42.1428	2.15311
FTH1	2.11443	20.8795	10.3301	2.1977e-23	1.34262e-22	42.1222	2.11443
C1QC	1.40905	21.0352	10.3291	2.21884e-23	1.35378e-22	42.1127	1.40905
B3GNT9	1.83972	22.0603	10.3281	2.23902e-23	1.36432e-22	42.1037	1.83972
A1BG	1.23116	21.7033	10.3136	2.55133e-23	1.55261e-22	41.9747	1.23116
AKR1C2	2.09058	22.2053	10.3118	2.5928e-23	1.57581e-22	41.9587	2.09058
GNPDA1	1.5146	20.2475	10.3101	2.63377e-23	1.59864e-22	41.9432	1.5146
ACADS	1.78745	20.6152	10.2989	2.91473e-23	1.76689e-22	41.8431	1.78745
PPL	1.80463	20.2681	10.2911	3.12783e-23	1.89363e-22	41.7733	1.80463
NIPSNAP1	1.83634	21.3156	10.2891	3.18355e-23	1.92488e-22	41.7559	1.83634
AHCYL1	1.5273	19.9485	10.2871	3.24256e-23	1.95804e-22	41.7377	1.5273
APCS	-2.05812	20.7047	-10.2866	3.25652e-23	1.96394e-22	41.7335	2.05812
ATP1A3	1.38196	22.7326	10.2843	3.32524e-23	2.00234e-22	41.7128	1.38196
APOC2	1.72467	22.3574	10.2842	3.3287e-23	2.00234e-22	41.7118	1.72467
PSMB7	1.52396	20.3329	10.2707	3.75856e-23	2.25802e-22	41.5918	1.52396
PSMD5	1.42592	21.0131	10.2421	4.8622e-23	2.91732e-22	41.3373	1.42592
HINT2	1.67973	21.6223	10.24	4.95705e-23	2.97044e-22	41.3182	1.67973
HSD17B4	1.614	19.9055	10.2323	5.3125e-23	3.17917e-22	41.2498	1.614
GPLD1	2.41604	21.8323	10.2321	5.31891e-23	3.17917e-22	41.2486	2.41604
GSTK1	1.8169	19.828	10.2176	6.05957e-23	3.61726e-22	41.1197	1.8169
UBE2M	1.26757	21.434	10.2127	6.32987e-23	3.77382e-22	41.0766	1.26757
SSB	1.34987	20.1667	10.2029	6.91581e-23	4.11793e-22	40.9891	1.34987
PAFAH1B2	1.88973	21.5241	10.1874	7.94476e-23	4.72462e-22	40.852	1.88973
SGCD	2.19607	21.1392	10.185	8.12059e-23	4.82307e-22	40.8304	2.19607
NAP1L4	1.50007	20.3914	10.1764	8.76718e-23	5.20053e-22	40.7547	1.50007
ABRACL	1.55407	21.1324	10.1753	8.85814e-23	5.24786e-22	40.7445	1.55407
IMPDH2	1.56388	20.2609	10.1745	8.91788e-23	5.2766e-22	40.7379	1.56388
IGKV3-7	1.37427	24.3648	10.1639	9.80641e-23	5.79503e-22	40.644	1.37427
ITIH2	1.48169	19.6465	10.1599	1.01614e-22	5.99726e-22	40.6089	1.48169
CAPS	1.56936	21.6179	10.1591	1.02354e-22	6.03338e-22	40.6017	1.56936
ST13	1.37926	20.5888	10.1521	1.08939e-22	6.41348e-22	40.5401	1.37926
IGKV3D-15	1.61235	20.6824	10.1516	1.09505e-22	6.4387e-22	40.535	1.61235
ARCN1	1.45695	19.7633	10.1508	1.10222e-22	6.47278e-22	40.5285	1.45695
GLO1	1.57442	21.5429	10.1457	1.15428e-22	6.76455e-22	40.4829	1.57442
MAPK1IP1L	1.39863	22.1429	10.1456	1.15478e-22	6.76455e-22	40.4825	1.39863
PCCA	1.87249	20.8315	10.1358	1.26033e-22	7.37364e-22	40.396	1.87249
ENO2	1.43479	20.8964	10.0956	1.80346e-22	1.05381e-21	40.042	1.43479
NRF1	1.40008	22.891	10.0919	1.86469e-22	1.08824e-21	40.009	1.40008
TMEM119	1.98667	21.64	10.0763	2.14222e-22	1.24865e-21	39.8719	1.98667
CCDC126	2.55959	21.618	10.0627	2.4167e-22	1.4069e-21	39.7528	2.55959
PRTN3	2.24906	21.4534	10.0553	2.58057e-22	1.50044e-21	39.688	2.24906
CTSD	1.4147	22.9172	10.0542	2.60641e-22	1.51359e-21	39.6781	1.4147
PRDX1	1.3578	24.3751	10.0536	2.6209e-22	1.52012e-21	39.6726	1.3578
GPD1L	1.66895	19.7011	10.0517	2.66367e-22	1.54302e-21	39.6567	1.66895
F2	1.40288	20.8152	10.0462	2.79717e-22	1.61836e-21	39.6083	1.40288
ISLR	-2.08487	21.0681	-10.0379	3.01017e-22	1.73946e-21	39.5358	2.08487
OAF	2.34439	21.2022	10.0362	3.05745e-22	1.76461e-21	39.5204	2.34439
SHMT1	1.76995	19.7449	10.028	3.28738e-22	1.89498e-21	39.4488	1.76995
TTR	1.20595	22.8431	10.0037	4.07703e-22	2.34729e-21	39.2361	1.20595
PTX3	1.89526	22.1631	10.0031	4.09601e-22	2.35533e-21	39.2315	1.89526
YEATS2	1.73811	22.0778	10.001	4.17529e-22	2.39798e-21	39.2126	1.73811
CAPNS1	1.47664	21.5636	9.98728	4.71276e-22	2.70336e-21	39.093	1.47664
CAPNS2	1.42026	21.3853	9.97985	5.03207e-22	2.88301e-21	39.0282	1.42026
SKP1	1.33056	20.7195	9.97851	5.09209e-22	2.91384e-21	39.0165	1.33056
TWF1	1.67225	19.89	9.97244	5.37226e-22	3.07042e-21	38.9636	1.67225
IGKV3D-20	1.48715	20.991	9.95572	6.22543e-22	3.55371e-21	38.818	1.48715
CCDC124	1.35167	20.5464	9.94406	6.89889e-22	3.93337e-21	38.7165	1.35167
RAB10	1.45606	20.1723	9.94378	6.91587e-22	3.93827e-21	38.7141	1.45606
HARS1	1.46043	19.4378	9.91673	8.77349e-22	4.99006e-21	38.4791	1.46043
IGKV3-20	1.42135	23.7593	9.90983	9.32131e-22	5.29522e-21	38.4193	1.42135
ASPH	1.25691	20.9224	9.89616	1.05091e-21	5.96278e-21	38.3008	1.25691
MANBA	2.24082	20.7986	9.89062	1.1033e-21	6.25245e-21	38.2527	2.24082
LYPLAL1	1.46879	21.6048	9.87882	1.22346e-21	6.92509e-21	38.1506	1.46879
MYG1	1.32807	20.3774	9.87255	1.2926e-21	7.30765e-21	38.0963	1.32807
EIF3A	1.41653	20.8521	9.8716	1.30333e-21	7.35942e-21	38.0882	1.41653
TPPP	2.04719	21.802	9.85024	1.57116e-21	8.86112e-21	37.9036	2.04719
ENO3	1.54841	22.1952	9.84783	1.60462e-21	9.03898e-21	37.8828	1.54841
IGLV2-8	1.61134	22.4129	9.84691	1.61758e-21	9.10105e-21	37.8748	1.61134
HNRNPUL1	1.6469	20.1599	9.84454	1.65148e-21	9.28068e-21	37.8543	1.6469
ATP2B1	1.32546	20.5871	9.84108	1.70204e-21	9.55341e-21	37.8246	1.32546
GNB2	1.42872	21.0314	9.84076	1.70682e-21	9.56877e-21	37.8218	1.42872
COL10A1	1.70786	22.6313	9.84063	1.70889e-21	9.56895e-21	37.8206	1.70786
HSPB6	2.18629	21.1602	9.82882	1.89445e-21	1.05954e-20	37.7188	2.18629
SLC25A3	1.91077	21.9036	9.81766	2.08817e-21	1.1665e-20	37.6226	1.91077
EDF1	1.56125	19.5899	9.8174	2.09298e-21	1.16779e-20	37.6204	1.56125
CCAR2	1.39254	20.6106	9.81199	2.19409e-21	1.22276e-20	37.5738	1.39254
ADRM1	1.31668	22.0083	9.81071	2.21858e-21	1.23494e-20	37.5628	1.31668
TST	1.76531	21.1596	9.80518	2.32809e-21	1.29436e-20	37.5152	1.76531
CHTOP	1.54795	19.8858	9.80325	2.36758e-21	1.31476e-20	37.4986	1.54795
PRPS1	1.25265	20.3168	9.79603	2.52133e-21	1.39849e-20	37.4365	1.25265
HIBCH	1.80686	20.6566	9.7933	2.58198e-21	1.43044e-20	37.413	1.80686
ARPC1A	1.29224	21.3696	9.7845	2.78753e-21	1.5425e-20	37.3374	1.29224
TARDBP	1.54844	19.2803	9.7794	2.91391e-21	1.61053e-20	37.2936	1.54844
RAD23B	1.90386	19.5385	9.76798	3.21787e-21	1.77644e-20	37.1956	1.90386
CORO1A	1.64498	21.8912	9.75003	3.76065e-21	2.07365e-20	37.0417	1.64498
PDCD6IP	1.57671	18.8785	9.7442	3.9557e-21	2.17865e-20	36.9918	1.57671
VPS26A	1.26704	21.5469	9.72207	4.7919e-21	2.6361e-20	36.8024	1.26704
HYOU1	1.496	20.5735	9.72183	4.80198e-21	2.63856e-20	36.8003	1.496
CHD4	1.36176	20.1773	9.71932	4.90742e-21	2.69335e-20	36.7789	1.36176
VPS4B	1.3674	20.6096	9.71598	5.0512e-21	2.76902e-20	36.7504	1.3674
PCCB	1.68737	21.1703	9.71463	5.1107e-21	2.79838e-20	36.7388	1.68737
ATP5PB	1.63176	21.5684	9.70628	5.49328e-21	3.00436e-20	36.6675	1.63176
HEBP1	1.42327	20.7744	9.69436	6.08947e-21	3.32655e-20	36.5658	1.42327
SURF4	1.58114	20.9458	9.68232	6.75676e-21	3.68679e-20	36.4631	1.58114
LAMTOR2	1.80133	19.9572	9.67803	7.01177e-21	3.8215e-20	36.4266	1.80133
ALDH4A1	1.4964	20.5166	9.65298	8.70179e-21	4.73708e-20	36.2134	1.4964
H1-0	1.46232	25.3641	9.64092	9.6532e-21	5.24893e-20	36.1109	1.46232
NPC2	1.88525	21.7765	9.63126	1.04896e-20	5.69711e-20	36.0289	1.88525
ADGRG1	1.82093	21.5502	9.62957	1.0643e-20	5.77377e-20	36.0146	1.82093
CCT5	1.35005	20.0873	9.62426	1.11405e-20	6.03668e-20	35.9695	1.35005
DDT	1.3739	20.8266	9.62127	1.143e-20	6.18642e-20	35.9442	1.3739
FAM120A	1.48452	20.8971	9.61909	1.16468e-20	6.29649e-20	35.9256	1.48452
SAMHD1	1.6043	20.2517	9.61563	1.19978e-20	6.47881e-20	35.8963	1.6043
HPX	1.18033	23.0862	9.58275	1.59057e-20	8.57924e-20	35.618	1.18033
OLFML1	1.52421	21.6956	9.57798	1.65689e-20	8.92671e-20	35.5776	1.52421
ECHDC2	1.52618	20.8008	9.56895	1.79004e-20	9.633e-20	35.5013	1.52618
DNASE2	1.10461	21.8302	9.55734	1.97683e-20	1.0626e-19	35.4034	1.10461
NAGK	1.2427	21.0858	9.54069	2.27901e-20	1.22363e-19	35.263	1.2427
SELENOP	2.02187	21.3843	9.54026	2.28746e-20	1.22677e-19	35.2593	2.02187
MYOF	1.59379	20.4288	9.53939	2.30452e-20	1.23451e-19	35.252	1.59379
SAFB	1.50683	19.797	9.53773	2.33729e-20	1.25064e-19	35.238	1.50683
ILK	1.30663	20.3619	9.53515	2.38943e-20	1.27708e-19	35.2163	1.30663
NUCB1	1.4572	20.0839	9.5231	2.64806e-20	1.4137e-19	35.1148	1.4572
SCCPDH	1.30066	21.0558	9.52259	2.65959e-20	1.41825e-19	35.1105	1.30066
CTTN	1.42655	20.2368	9.51854	2.75302e-20	1.4664e-19	35.0765	1.42655
FARSA	1.64846	19.8445	9.51706	2.78785e-20	1.48328e-19	35.0641	1.64846
SRRM2	1.43018	20.9786	9.51295	2.8874e-20	1.53337e-19	35.0294	1.43018
PDHA1	1.74037	21.2364	9.5129	2.88853e-20	1.53337e-19	35.029	1.74037
RAB6B	1.45351	20.7798	9.50547	3.07716e-20	1.63166e-19	34.9666	1.45351
VAPB	1.3561	19.8027	9.49613	3.3317e-20	1.76464e-19	34.8882	1.3561
GPNMB	1.76721	21.1043	9.47743	3.90593e-20	2.06645e-19	34.7312	1.76721
MCCC2	1.83739	20.2286	9.47312	4.05139e-20	2.14099e-19	34.6952	1.83739
IARS1	1.70624	19.2684	9.45899	4.56749e-20	2.41102e-19	34.5768	1.70624
RPL30	1.51087	20.1652	9.44828	5.00199e-20	2.63741e-19	34.4872	1.51087
ALAD	1.04972	20.0309	9.4456	5.11661e-20	2.69482e-19	34.4648	1.04972
GC	1.20001	21.8743	9.42595	6.04298e-20	3.17916e-19	34.3006	1.20001
PRKAR1A	1.2044	20.0001	9.42262	6.2157e-20	3.26637e-19	34.2728	1.2044
SUCLA2	1.58757	20.314	9.41682	6.52777e-20	3.42653e-19	34.2244	1.58757
SGSH	1.496	19.8289	9.41133	6.83809e-20	3.58542e-19	34.1786	1.496
DDAH2	1.17929	20.3885	9.40514	7.20521e-20	3.7737e-19	34.127	1.17929
ATP5F1E	1.44609	22.3312	9.38811	8.31869e-20	4.35203e-19	33.9852	1.44609
NDUFA4	1.61783	20.7611	9.38252	8.72007e-20	4.55694e-19	33.9387	1.61783
RCN1	1.33136	21.2801	9.36286	1.02907e-19	5.37172e-19	33.7753	1.33136
ACOT9	1.54137	20.8822	9.35561	1.09383e-19	5.70344e-19	33.7151	1.54137
ANP32E	1.48526	20.6355	9.35277	1.12023e-19	5.83464e-19	33.6916	1.48526
ACY1	1.40424	21.2635	9.34467	1.19919e-19	6.23895e-19	33.6244	1.40424
ASPN	2.00065	20.9477	9.31951	1.48128e-19	7.69806e-19	33.416	2.00065
NCSTN	1.28519	20.082	9.31921	1.48496e-19	7.70867e-19	33.4135	1.28519
BUB3	1.63213	19.8785	9.29573	1.80784e-19	9.37445e-19	33.2194	1.63213
SAR1A	1.29726	20.6462	9.29332	1.84468e-19	9.5549e-19	33.1995	1.29726
SON	1.34637	20.7059	9.26859	2.26846e-19	1.1737e-18	32.9955	1.34637
PRPF8	1.27673	20.2568	9.26527	2.33215e-19	1.20533e-18	32.9682	1.27673
LRP2	2.03732	20.871	9.26274	2.38193e-19	1.22971e-18	32.9474	2.03732
LAMP2	1.49539	20.9517	9.2573	2.49272e-19	1.28549e-18	32.9025	1.49539
CAMK2B	1.385	20.7205	9.2488	2.67586e-19	1.37842e-18	32.8326	1.385
SAA1	1.88362	21.8211	9.24505	2.76086e-19	1.42065e-18	32.8018	1.88362
HSBP1	1.3082	20.6825	9.24412	2.7823e-19	1.43012e-18	32.7941	1.3082
BHMT	1.75217	21.9148	9.23478	3.00752e-19	1.54419e-18	32.7173	1.75217
VDAC1	1.88588	20.2031	9.23332	3.04421e-19	1.56132e-18	32.7054	1.88588
PEBP4	2.14947	21.3661	9.23153	3.08993e-19	1.58304e-18	32.6907	2.14947
NPM2	1.76212	21.4298	9.2215	3.35895e-19	1.71899e-18	32.6083	1.76212
LIPG	2.04837	20.5194	9.20531	3.8431e-19	1.96462e-18	32.4755	2.04837
AMY2B	2.26259	20.9756	9.19183	4.29825e-19	2.19491e-18	32.3651	2.26259
NIBAN2	1.42309	20.1593	9.18341	4.60933e-19	2.35121e-18	32.2962	1.42309
COL11A1	1.28923	22.4432	9.18128	4.69151e-19	2.39053e-18	32.2788	1.28923
RAB5C	1.48374	20.2513	9.17474	4.95283e-19	2.52095e-18	32.2253	1.48374
C1S	1.51889	21.2501	9.1741	4.97901e-19	2.53154e-18	32.2201	1.51889
TMED4	1.39939	21.2092	9.17386	4.98924e-19	2.53399e-18	32.2181	1.39939
RPS29	1.49081	21.2243	9.17297	5.02586e-19	2.54983e-18	32.2109	1.49081
SHMT2	1.75604	21.0112	9.15478	5.84298e-19	2.9612e-18	32.0623	1.75604
NMES1	1.14136	22.4097	9.15324	5.91779e-19	2.99588e-18	32.0498	1.14136
SART1	1.53032	23.6299	9.13872	6.67291e-19	3.37452e-18	31.9314	1.53032
FSCN1	1.22719	20.0833	9.11814	7.90897e-19	3.99531e-18	31.7638	1.22719
NAXE	1.46231	20.294	9.10549	8.77806e-19	4.42957e-18	31.661	1.46231
FERMT3	1.66772	20.5379	9.0874	1.01883e-18	5.13568e-18	31.5141	1.66772
PVR	1.95339	21.3183	9.07994	1.08326e-18	5.45459e-18	31.4536	1.95339
STOM	1.0935	21.8304	9.07588	1.12007e-18	5.63392e-18	31.4207	1.0935
TXNL1	1.46378	22.1602	9.07127	1.16327e-18	5.84496e-18	31.3834	1.46378
DUT	1.61379	20.0538	9.04748	1.41415e-18	7.09792e-18	31.1908	1.61379
NAGLU	2.14593	20.96	9.0457	1.43493e-18	7.19454e-18	31.1764	2.14593
PRMT5	1.15276	21.7642	9.04295	1.46762e-18	7.35064e-18	31.1542	1.15276
NID1	1.07654	22.0228	9.03892	1.51698e-18	7.58973e-18	31.1216	1.07654
FBLN2	1.72611	21.6548	9.02446	1.70765e-18	8.5346e-18	31.0049	1.72611
IGKC	1.49369	25.8172	9.01761	1.80601e-18	9.01661e-18	30.9497	1.49369
SPP2	1.62355	21.9614	8.99584	2.15771e-18	1.0761e-17	30.7743	1.62355
MIEN1	1.39012	20.4342	8.97758	2.50421e-18	1.24759e-17	30.6275	1.39012
EML2	1.35496	20.596	8.97102	2.64179e-18	1.31474e-17	30.5747	1.35496
AIP	1.28191	20.5054	8.96888	2.68829e-18	1.33646e-17	30.5575	1.28191
PCNT	1.1697	22.5817	8.96526	2.76852e-18	1.37489e-17	30.5286	1.1697
POTEF	1.21894	22.2575	8.96125	2.8604e-18	1.41902e-17	30.4964	1.21894
LRRC59	1.40429	20.1855	8.94765	3.19524e-18	1.58346e-17	30.3873	1.40429
EPRS1	1.30873	19.7761	8.94467	3.27335e-18	1.62046e-17	30.3634	1.30873
PSAP	1.21701	21.5452	8.93197	3.62929e-18	1.79478e-17	30.2617	1.21701
SLC25A23	1.54991	21.999	8.92524	3.83315e-18	1.8934e-17	30.2078	1.54991
LAMTOR3	1.24363	21.0903	8.92512	3.83678e-18	1.8934e-17	30.2069	1.24363
EIF6	1.1256	21.1914	8.92022	3.99245e-18	1.96816e-17	30.1677	1.1256
RALB	1.4658	20.4749	8.91934	4.02098e-18	1.98014e-17	30.1607	1.4658
GDI1	1.40368	20.5309	8.91803	4.06378e-18	1.99912e-17	30.1503	1.40368
DDC	1.32542	22.3402	8.91589	4.13503e-18	2.03204e-17	30.1331	1.32542
ACLY	1.41514	19.2288	8.90341	4.57518e-18	2.246e-17	30.0334	1.41514
CKMT1A	1.63918	21.6174	8.89323	4.96789e-18	2.43624e-17	29.9523	1.63918
NID2	1.31636	23.0685	8.88623	5.25755e-18	2.5756e-17	29.8964	1.31636
CACNG6	1.37827	21.4552	8.88171	5.45305e-18	2.66858e-17	29.8604	1.37827
PRCP	1.25374	20.7003	8.87949	5.55174e-18	2.71406e-17	29.8428	1.25374
ATP1B1	1.1066	21.3968	8.87386	5.81047e-18	2.83759e-17	29.7979	1.1066
ANXA9	1.50064	21.2562	8.85688	6.66393e-18	3.251e-17	29.6628	1.50064
EPHX1	1.22833	21.774	8.85489	6.77145e-18	3.30003e-17	29.6471	1.22833
CPXM1	1.803	21.8748	8.8483	7.14118e-18	3.47661e-17	29.5947	1.803
DDX6	1.37167	20.2633	8.84561	7.29769e-18	3.54913e-17	29.5733	1.37167
SERPINA1	1.26186	25.2303	8.83948	7.66736e-18	3.72505e-17	29.5246	1.26186
CLIC4	1.2982	20.775	8.83103	8.20703e-18	3.98312e-17	29.4576	1.2982
S100A6	2.0758	24.0175	8.82822	8.39464e-18	4.06997e-17	29.4353	2.0758
CILP2	1.74826	22.2646	8.81963	8.9948e-18	4.35645e-17	29.3673	1.74826
CRABP1	2.1574	20.7766	8.81856	9.07279e-18	4.3897e-17	29.3588	2.1574
IGLC2	1.27369	25.3419	8.81452	9.37213e-18	4.52986e-17	29.3268	1.27369
ETHE1	1.67727	21.6622	8.80418	1.01835e-17	4.91698e-17	29.245	1.67727
DPYSL2	1.24516	21.6672	8.79996	1.05349e-17	5.08139e-17	29.2115	1.24516
IGHV1-3	1.45377	22.0564	8.78505	1.18729e-17	5.72093e-17	29.0937	1.45377
MYH10	1.34009	21.305	8.77888	1.24745e-17	6.00119e-17	29.045	1.34009
ITGA2B	1.61304	21.9288	8.77883	1.24801e-17	6.00119e-17	29.0446	1.61304
IYD	1.5282	21.0084	8.77766	1.25974e-17	6.05139e-17	29.0354	1.5282
OLFML3	1.74929	21.2187	8.77691	1.26734e-17	6.08167e-17	29.0295	1.74929
SART3	1.37332	20.2275	8.77112	1.32745e-17	6.36361e-17	28.9838	1.37332
POR	1.35886	20.8403	8.76664	1.37588e-17	6.58906e-17	28.9485	1.35886
COL4A5	1.87796	21.63	8.7645	1.39965e-17	6.69607e-17	28.9316	1.87796
TXNDC12	1.29288	19.901	8.75466	1.51426e-17	7.23702e-17	28.8541	1.29288
CTBP1	1.29156	20.5568	8.75359	1.52724e-17	7.29164e-17	28.8457	1.29156
SNX12	1.22779	20.8092	8.7491	1.58309e-17	7.55064e-17	28.8103	1.22779
ARHGAP1	1.28798	20.795	8.74721	1.60721e-17	7.65787e-17	28.7954	1.28798
GOLM1	1.7324	21.9721	8.74048	1.69593e-17	8.07243e-17	28.7425	1.7324
COX7A1	1.15425	22.3562	8.73488	1.77338e-17	8.43255e-17	28.6985	1.15425
LMO7	1.39361	19.8236	8.73103	1.82879e-17	8.68721e-17	28.6682	1.39361
ANK1	1.70008	20.8958	8.72229	1.96078e-17	9.30477e-17	28.5995	1.70008
PCSK1N	1.54515	22.1835	8.71876	2.01663e-17	9.56016e-17	28.5718	1.54515
ERAP1	1.36356	19.9643	8.70981	2.16564e-17	1.02562e-16	28.5016	1.36356
ST6GAL2	1.67284	22.1275	8.69213	2.4928e-17	1.17937e-16	28.363	1.67284
PLG	1.27211	20.2239	8.68239	2.69338e-17	1.27263e-16	28.2868	1.27211
FUCA2	1.54939	21.2928	8.6823	2.69534e-17	1.27263e-16	28.2861	1.54939
CST6	1.59421	21.7059	8.67948	2.75636e-17	1.30014e-16	28.264	1.59421
CCS	1.17426	20.3975	8.66868	3.00305e-17	1.41508e-16	28.1796	1.17426
CD9	1.19852	20.7361	8.65934	3.23387e-17	1.52232e-16	28.1067	1.19852
TNPO1	1.38497	20.0958	8.63893	3.8011e-17	1.78755e-16	27.9475	1.38497
G6PD	1.29361	20.3008	8.63366	3.96279e-17	1.86172e-16	27.9065	1.29361
MFAP4	1.87709	20.9011	8.62055	4.39545e-17	2.06292e-16	27.8044	1.87709
NAP1L1	1.25517	20.1008	8.61808	4.48209e-17	2.10148e-16	27.7852	1.25517
LRPPRC	1.55215	20.2475	8.61718	4.51398e-17	2.11433e-16	27.7782	1.55215
CTBS	1.24353	22.1728	8.60579	4.93865e-17	2.31093e-16	27.6897	1.24353
NUCKS1	1.57753	20.0928	8.60106	5.12638e-17	2.39639e-16	27.653	1.57753
HEXB	1.30516	19.9275	8.5988	5.2182e-17	2.43689e-16	27.6355	1.30516
PPP1R14C	1.21769	21.8691	8.56026	7.06693e-17	3.29697e-16	27.3368	1.21769
PGK2	1.31471	22.2229	8.55438	7.40086e-17	3.44933e-16	27.2914	1.31471
ACADM	1.65322	19.9829	8.54818	7.76978e-17	3.61768e-16	27.2435	1.65322
ADH1B	1.59384	21.6978	8.53687	8.49065e-17	3.94941e-16	27.1561	1.59384
PSMC1	1.32434	19.9794	8.52747	9.13961e-17	4.24707e-16	27.0836	1.32434
PHPT1	1.31931	19.5433	8.52694	9.17746e-17	4.26045e-16	27.0795	1.31931
PFKM	1.28936	19.7217	8.52066	9.63968e-17	4.4706e-16	27.0312	1.28936
PALLD	1.31092	21.0367	8.51847	9.80666e-17	4.54356e-16	27.0143	1.31092
COTL1	1.38593	20.4897	8.51685	9.93159e-17	4.59691e-16	27.0018	1.38593
TKFC	1.25235	20.0801	8.4888	1.23656e-16	5.71788e-16	26.786	1.25235
IL1RAP	1.51574	22.1066	8.45031	1.66883e-16	7.7091e-16	26.4909	1.51574
SIRPA	1.63656	21.9782	8.43006	1.95302e-16	9.01303e-16	26.3361	1.63656
ASS1	1.23948	21.5502	8.42279	2.06632e-16	9.52658e-16	26.2806	1.23948
MYL9	1.20329	20.3569	8.42016	2.10896e-16	9.71362e-16	26.2605	1.20329
IGKV4-1	1.2882	20.9703	8.4198	2.11491e-16	9.73151e-16	26.2577	1.2882
DCXR	1.49075	21.2083	8.41497	2.19557e-16	1.00928e-15	26.2209	1.49075
ACTR3B	1.41272	21.424	8.40679	2.33908e-16	1.07419e-15	26.1586	1.41272
RAP1GAP	1.93567	21.7168	8.40012	2.46312e-16	1.13005e-15	26.1077	1.93567
COL16A1	1.53563	21.6461	8.3875	2.71564e-16	1.24469e-15	26.0117	1.53563
SF3A3	1.36459	19.2649	8.38508	2.76685e-16	1.26693e-15	25.9933	1.36459
PDLIM7	1.36508	20.5006	8.38029	2.87125e-16	1.31345e-15	25.9568	1.36508
EIF2S3	1.25816	19.8565	8.37376	3.01964e-16	1.37999e-15	25.9073	1.25816
FURIN	2.08284	21.4799	8.3726	3.04678e-16	1.39104e-15	25.8985	2.08284
HDGFL3	1.25579	20.1192	8.35536	3.48004e-16	1.58731e-15	25.7676	1.25579
MMP16	1.2295	20.9822	8.35214	3.5676e-16	1.62566e-15	25.7432	1.2295
SF3B1	1.15915	20.9387	8.34324	3.8206e-16	1.73926e-15	25.6757	1.15915
MT-CO2	1.87784	21.8442	8.33835	3.96708e-16	1.8042e-15	25.6387	1.87784
NDUFB11	1.45388	21.1478	8.33623	4.03229e-16	1.83208e-15	25.6227	1.45388
MTCH1	1.42837	21.4815	8.33413	4.09786e-16	1.86007e-15	25.6068	1.42837
MYO1D	1.29657	20.8337	8.33071	4.20709e-16	1.90781e-15	25.5809	1.29657
EFNA1	1.84352	21.438	8.325	4.39573e-16	1.99143e-15	25.5378	1.84352
NDUFV2	1.19902	21.1118	8.32342	4.44954e-16	2.01386e-15	25.5258	1.19902
FTL	2.32006	23.2671	8.30019	5.31778e-16	2.40452e-15	25.3504	2.32006
SF3A1	1.29051	19.488	8.29925	5.35636e-16	2.41963e-15	25.3433	1.29051
TYMP	1.80595	19.7193	8.29859	5.38361e-16	2.42961e-15	25.3383	1.80595
CALR	1.35373	24	8.29445	5.55696e-16	2.50543e-15	25.3071	1.35373
IGHG2	1.30209	22.1139	8.2936	5.59318e-16	2.51935e-15	25.3007	1.30209
ACSL1	1.46805	20.8408	8.28884	5.80084e-16	2.61038e-15	25.2649	1.46805
SRSF5	1.33398	19.7429	8.28654	5.90405e-16	2.65428e-15	25.2475	1.33398
COL21A1	1.47317	21.6835	8.28375	6.03169e-16	2.70907e-15	25.2265	1.47317
MAGT1	1.25392	21.6997	8.27108	6.64541e-16	2.98187e-15	25.1311	1.25392
ERGIC1	1.14892	20.4798	8.27047	6.67648e-16	2.99295e-15	25.1266	1.14892
QDPR	1.19151	21.1281	8.26631	6.89183e-16	3.08654e-15	25.0953	1.19151
CALD1	1.35678	20.9065	8.25995	7.23507e-16	3.23718e-15	25.0475	1.35678
EMD	1.19129	20.5724	8.25368	7.59001e-16	3.39275e-15	25.0004	1.19129
IGLV1-47	1.42936	20.6468	8.24672	8.00375e-16	3.5743e-15	24.9482	1.42936
OGFOD3	1.65134	22.1842	8.24641	8.02248e-16	3.57926e-15	24.9459	1.65134
SDC2	2.01124	22.2713	8.22338	9.56092e-16	4.26159e-15	24.7733	2.01124
OR8D2	1.3924	23.5873	8.22305	9.58534e-16	4.26843e-15	24.7708	1.3924
CTSC	1.6589	20.8018	8.21889	9.89328e-16	4.40139e-15	24.7397	1.6589
EFEMP2	1.64136	21.5609	8.19352	1.19963e-15	5.33192e-15	24.5501	1.64136
GPD1	1.17182	22.366	8.18849	1.24627e-15	5.534e-15	24.5126	1.17182
COL4A3	1.41236	21.7612	8.17635	1.36631e-15	6.0613e-15	24.4222	1.41236
TPD52L2	1.19789	19.8204	8.16591	1.47872e-15	6.55381e-15	24.3444	1.19789
H3-3A	1.52913	28.4917	8.16571	1.48092e-15	6.55735e-15	24.343	1.52913
ACAD8	1.49193	21.081	8.15548	1.60014e-15	7.07857e-15	24.2668	1.49193
FMOD	1.32177	21.7479	8.14938	1.67556e-15	7.40524e-15	24.2215	1.32177
CRLF1	1.33079	22.2116	8.1454	1.72669e-15	7.62128e-15	24.192	1.33079
NOMO2	1.23134	19.8064	8.14532	1.72769e-15	7.62128e-15	24.1914	1.23134
NDUFS3	1.20551	20.8101	8.1443	1.74109e-15	7.66681e-15	24.1838	1.20551
STEAP4	1.57513	21.7772	8.14429	1.74127e-15	7.66681e-15	24.1837	1.57513
ABAT	1.65921	20.265	8.12565	2.00415e-15	8.816e-15	24.0455	1.65921
LCN2	1.23469	22.1756	8.1136	2.19451e-15	9.64434e-15	23.9562	1.23469
FAHD2A	1.27035	20.2988	8.09395	2.544e-15	1.11698e-14	23.8109	1.27035
NRP2	1.59304	21.8502	8.09016	2.61744e-15	1.14816e-14	23.7829	1.59304
PDCD4	1.46065	19.5501	8.08906	2.63928e-15	1.15666e-14	23.7748	1.46065
GIMAP4	1.52865	21.0622	8.08497	2.7214e-15	1.19153e-14	23.7447	1.52865
TES	1.25806	20.8483	8.07827	2.86192e-15	1.25189e-14	23.6952	1.25806
CHMP1B	1.10714	21.1207	8.07304	2.9762e-15	1.30067e-14	23.6567	1.10714
FGL2	1.35521	22.1069	8.07266	2.98474e-15	1.30319e-14	23.6538	1.35521
TUBA4A	1.89614	22.7426	8.07189	3.00202e-15	1.30952e-14	23.6482	1.89614
SRSF9	1.40748	19.5377	8.06977	3.05012e-15	1.32927e-14	23.6325	1.40748
CA3	1.50218	22.272	8.04844	3.57837e-15	1.55804e-14	23.4755	1.50218
PSMD6	1.12516	19.8888	8.04779	3.59588e-15	1.56421e-14	23.4707	1.12516
AP1B1	1.22445	20.0847	8.03119	4.07055e-15	1.76905e-14	23.3488	1.22445
SERPINC1	1.36116	20.4102	8.03081	4.08208e-15	1.77242e-14	23.3461	1.36116
SORBS1	1.63746	21.8322	8.02223	4.35212e-15	1.88793e-14	23.2831	1.63746
PNN	1.2862	19.6285	8.00899	4.80374e-15	2.08192e-14	23.1861	1.2862
CELSR2	1.6837	21.9227	8.0035	5.00394e-15	2.16668e-14	23.1459	1.6837
FKBP3	1.22165	19.4763	8.00334	5.01014e-15	2.16737e-14	23.1447	1.22165
RAC1	1.1878	19.6577	7.99889	5.17866e-15	2.23821e-14	23.1122	1.1878
REEP5	1.10356	21.2493	7.98711	5.65325e-15	2.44108e-14	23.026	1.10356
NOP56	1.39918	19.4094	7.97937	5.98758e-15	2.58307e-14	22.9695	1.39918
PTGR2	1.36391	19.3992	7.96695	6.56588e-15	2.82995e-14	22.8789	1.36391
AP3B1	1.25378	20.3849	7.96123	6.85039e-15	2.94988e-14	22.8372	1.25378
HSPG2	1.18654	21.4392	7.95921	6.95375e-15	2.99164e-14	22.8225	1.18654
MGP	1.74363	20.6733	7.95666	7.08671e-15	3.04605e-14	22.8039	1.74363
GGT5	1.52041	20.3595	7.95217	7.32636e-15	3.14618e-14	22.7712	1.52041
JUP	1.40385	18.9189	7.95027	7.42989e-15	3.18773e-14	22.7574	1.40385
UCHL1	1.42583	20.7643	7.93204	8.50322e-15	3.6449e-14	22.6248	1.42583
CLIC3	1.20435	21.4045	7.92867	8.71761e-15	3.73339e-14	22.6004	1.20435
TMED5	1.16318	21.97	7.92617	8.87973e-15	3.79936e-14	22.5823	1.16318
NOP10	1.33257	20.0834	7.91095	9.93555e-15	4.24725e-14	22.4719	1.33257
SPTBN1	0.891687	21.6063	7.90549	1.03444e-14	4.41799e-14	22.4323	0.891687
ABI3BP	1.753	21.7167	7.90405	1.04546e-14	4.46099e-14	22.4219	1.753
HDHD3	1.26005	21.6487	7.88791	1.17736e-14	5.01928e-14	22.3051	1.26005
RAB5A	1.17961	21.044	7.87315	1.31243e-14	5.59003e-14	22.1984	1.17961
TMOD1	1.09069	20.8549	7.86964	1.34662e-14	5.73046e-14	22.1731	1.09069
TPMT	1.33558	20.1264	7.86716	1.37143e-14	5.83073e-14	22.1552	1.33558
ESD	0.994003	21.133	7.86336	1.41026e-14	5.99043e-14	22.1278	0.994003
CTNND1	1.34943	19.3252	7.84196	1.6498e-14	7.0016e-14	21.9737	1.34943
AGA	1.05435	20.3806	7.83552	1.72944e-14	7.33297e-14	21.9274	1.05435
FXR2	1.01288	21.2366	7.83199	1.77469e-14	7.51804e-14	21.902	1.01288
C3	1.11201	21.3477	7.82316	1.89309e-14	8.01238e-14	21.8386	1.11201
RRAS2	0.912152	21.2297	7.80615	2.14352e-14	9.06412e-14	21.7165	0.912152
IGHM	1.2751	21.9364	7.79343	2.35193e-14	9.93646e-14	21.6254	1.2751
IGHV1-69	1.52152	22.1065	7.78977	2.41545e-14	1.01957e-13	21.5992	1.52152
NNMT	1.44636	21.4239	7.78887	2.43127e-14	1.02532e-13	21.5928	1.44636
MAOB	1.76222	21.1712	7.76964	2.79654e-14	1.17831e-13	21.4554	1.76222
LAMTOR4	1.3803	21.1193	7.76825	2.82486e-14	1.18918e-13	21.4455	1.3803
MTAP	1.18172	20.2826	7.76717	2.84706e-14	1.19745e-13	21.4378	1.18172
MCCC1	1.35232	20.8656	7.763	2.93467e-14	1.23319e-13	21.408	1.35232
TOM1L2	1.06891	20.9256	7.75842	3.034e-14	1.27379e-13	21.3753	1.06891
TAPBPL	1.15929	22.2678	7.75076	3.20739e-14	1.34539e-13	21.3208	1.15929
ITIH5	1.73214	20.2169	7.74987	3.22828e-14	1.35294e-13	21.3144	1.73214
EIF5	1.24268	20.1696	7.73906	3.49137e-14	1.4619e-13	21.2375	1.24268
MZB1	1.47555	22.376	7.73801	3.51821e-14	1.47182e-13	21.2299	1.47555
PSMA2	1.17932	20.2355	7.72757	3.7944e-14	1.58595e-13	21.1557	1.17932
IGLV3-25	1.99242	21.6197	7.72239	3.93937e-14	1.64508e-13	21.1189	1.99242
CBX3	1.29069	19.7334	7.71468	4.16511e-14	1.7378e-13	21.0642	1.29069
TRAPPC3	1.11705	20.2446	7.70843	4.35771e-14	1.81655e-13	21.0198	1.11705
FIS1	1.21508	21.0459	7.69847	4.68235e-14	1.95015e-13	20.9493	1.21508
IGHV3-7	1.15669	20.337	7.69646	4.75094e-14	1.97696e-13	20.935	1.15669
IGHA1	1.12664	24.9697	7.67396	5.58712e-14	2.32286e-13	20.7758	1.12664
OXCT1	1.59222	20.7895	7.67299	5.62604e-14	2.33697e-13	20.769	1.59222
MFGE8	1.36748	19.9322	7.66936	5.77513e-14	2.39678e-13	20.7434	1.36748
TSN	1.41928	20.381	7.66914	5.78415e-14	2.39841e-13	20.7418	1.41928
GNA11	1.24837	21.3128	7.66719	5.86572e-14	2.43008e-13	20.7281	1.24837
ACOT13	1.45794	20.3887	7.65586	6.36339e-14	2.63394e-13	20.6481	1.45794
ZYX	1.25073	19.967	7.64994	6.63957e-14	2.74583e-13	20.6064	1.25073
RCN3	1.39312	21.282	7.64133	7.063e-14	2.91838e-13	20.5458	1.39312
TPD52	1.30401	19.9906	7.63788	7.23973e-14	2.98877e-13	20.5215	1.30401
ADH5	1.02876	21.0297	7.63584	7.34667e-14	3.03026e-13	20.5071	1.02876
EPX	1.53684	21.7473	7.60295	9.29557e-14	3.83075e-13	20.2762	1.53684
CANT1	1.49661	21.8439	7.59735	9.67459e-14	3.98346e-13	20.237	1.49661
CORO2B	1.30024	22.1487	7.59142	1.00931e-13	4.15214e-13	20.1954	1.30024
CNN2	1.25115	20.6521	7.58907	1.02637e-13	4.21863e-13	20.179	1.25115
TPPP3	1.14946	20.6179	7.58748	1.03805e-13	4.26291e-13	20.1679	1.14946
MYH11	1.429	20.8398	7.58294	1.07223e-13	4.39942e-13	20.1361	1.429
ALDH1A3	1.3951	22.0892	7.56967	1.17844e-13	4.831e-13	20.0434	1.3951
MSI2	1.13992	20.6089	7.56167	1.24749e-13	5.1096e-13	19.9875	1.13992
ODAD3	1.65557	20.8719	7.55513	1.30681e-13	5.34792e-13	19.9419	1.65557
STOML2	1.21703	20.9192	7.54712	1.3834e-13	5.65642e-13	19.886	1.21703
C16orf89	1.40633	21.6676	7.53927	1.46266e-13	5.97528e-13	19.8314	1.40633
SH3BP4	1.12889	21.9022	7.52829	1.58103e-13	6.45323e-13	19.755	1.12889
AGT	1.03866	20.0443	7.51767	1.70447e-13	6.95105e-13	19.6813	1.03866
C8G	1.35565	20.8629	7.50775	1.82841e-13	7.45002e-13	19.6124	1.35565
EIF4G2	1.11447	20.3735	7.50689	1.83947e-13	7.4886e-13	19.6065	1.11447
IGHV4-34	1.48691	21.2455	7.50384	1.87957e-13	7.64523e-13	19.5854	1.48691
PALM	1.25249	20.8815	7.50336	1.88604e-13	7.6649e-13	19.582	1.25249
ACADL	1.65004	20.4493	7.50003	1.93085e-13	7.84022e-13	19.5589	1.65004
TOP1	1.24187	19.5925	7.48773	2.10594e-13	8.54377e-13	19.4738	1.24187
BPGM	1.35688	20.867	7.48106	2.20739e-13	8.94765e-13	19.4277	1.35688
CANX	1.1941	20.7154	7.47942	2.23311e-13	9.04411e-13	19.4163	1.1941
AKR1B1	1.11598	21.5238	7.47275	2.34057e-13	9.47114e-13	19.3702	1.11598
ACAP1	1.10365	20.5064	7.47052	2.37755e-13	9.61249e-13	19.3548	1.10365
MPO	1.72069	20.522	7.46636	2.44821e-13	9.88968e-13	19.3261	1.72069
COPB1	1.13718	19.8077	7.46303	2.50621e-13	1.01153e-12	19.3031	1.13718
EHD4	0.894863	21.2864	7.44609	2.82306e-13	1.13843e-12	19.1864	0.894863
HMGB2	1.03235	20.5836	7.44401	2.86456e-13	1.15418e-12	19.1721	1.03235
COASY	1.48089	20.5662	7.43489	3.05387e-13	1.2294e-12	19.1093	1.48089
CDH1	1.10074	19.7538	7.43271	3.101e-13	1.2473e-12	19.0943	1.10074
CP	0.963963	22.1876	7.43203	3.11572e-13	1.25215e-12	19.0896	0.963963
RSU1	1.14316	20.5235	7.42829	3.19857e-13	1.28435e-12	19.0639	1.14316
SPTAN1	0.78031	21.2686	7.42473	3.27944e-13	1.3157e-12	19.0394	0.78031
CISD1	1.49275	19.1776	7.41086	3.61375e-13	1.44858e-12	18.9442	1.49275
ZNF207	1.23155	19.9067	7.40978	3.64105e-13	1.45828e-12	18.9368	1.23155
PSMD4	1.22605	19.4629	7.40383	3.79582e-13	1.51898e-12	18.896	1.22605
FKBP4	1.13611	20.4272	7.39842	3.94201e-13	1.57613e-12	18.859	1.13611
DYNLRB1	1.07812	20.8043	7.3942	4.05987e-13	1.62188e-12	18.8301	1.07812
DHX16	1.03568	20.8775	7.38581	4.30453e-13	1.71816e-12	18.7727	1.03568
CAPN7	1.26778	22.1611	7.38564	4.30963e-13	1.71873e-12	18.7715	1.26778
AKAP12	1.50143	20.0103	7.38043	4.46908e-13	1.78081e-12	18.7359	1.50143
BPNT1	1.07829	20.4399	7.37984	4.48757e-13	1.78666e-12	18.7319	1.07829
S100A4	1.53385	21.2943	7.37731	4.56753e-13	1.81696e-12	18.7146	1.53385
S100A2	1.08664	22.3192	7.36514	4.97128e-13	1.9759e-12	18.6315	1.08664
NDUFB8	1.09371	21.6815	7.36072	5.1267e-13	2.03594e-12	18.6013	1.09371
AAMDC	1.18054	19.9254	7.34873	5.57221e-13	2.211e-12	18.5197	1.18054
HGD	1.849	22.0438	7.32877	6.39975e-13	2.53722e-12	18.3839	1.849
PCK2	1.33618	20.3626	7.31912	6.84217e-13	2.71033e-12	18.3184	1.33618
SPR	1.21514	20.2921	7.31545	7.018e-13	2.77764e-12	18.2935	1.21514
KARS1	1.12791	20.2456	7.29635	8.00861e-13	3.16704e-12	18.1641	1.12791
ARSA	1.14204	20.7244	7.29148	8.28249e-13	3.2726e-12	18.1312	1.14204
RPS5	1.21269	20.5765	7.29076	8.32378e-13	3.28614e-12	18.1263	1.21269
HSPB8	1.41127	21.5568	7.28621	8.58905e-13	3.38802e-12	18.0955	1.41127
MESD	1.1516	19.7768	7.2853	8.64358e-13	3.40667e-12	18.0893	1.1516
KNG1	1.06788	20.9745	7.28187	8.84995e-13	3.48509e-12	18.0662	1.06788
NQO1	1.39909	21.1054	7.27518	9.26756e-13	3.64648e-12	18.021	1.39909
UBE2L3	1.15189	22.1533	7.27042	9.5769e-13	3.76504e-12	17.9889	1.15189
EBP	1.1539	22.1887	7.26569	9.89343e-13	3.88623e-12	17.957	1.1539
ABCB6	1.37078	22.3336	7.26084	1.02289e-12	4.01466e-12	17.9243	1.37078
FBLN1	1.10274	21.1975	7.25077	1.09623e-12	4.2989e-12	17.8565	1.10274
PTER	1.26378	21.0027	7.24926	1.10763e-12	4.33997e-12	17.8463	1.26378
PSMC5	0.964227	20.7516	7.22533	1.30521e-12	5.10992e-12	17.6855	0.964227
SNCA	1.9394	20.4959	7.21713	1.3806e-12	5.40054e-12	17.6305	1.9394
EIF3B	0.948199	21.2832	7.19199	1.63943e-12	6.4077e-12	17.4622	0.948199
H1-4	1.4391	20.5407	7.16827	1.92699e-12	7.52534e-12	17.3039	1.4391
PBXIP1	1.08405	20.2435	7.16747	1.93742e-12	7.55981e-12	17.2986	1.08405
NME3	1.20328	21.1413	7.1628	2.00004e-12	7.79768e-12	17.2674	1.20328
HRG	1.34659	20.3185	7.15034	2.17675e-12	8.47957e-12	17.1845	1.34659
PDF	1.04356	22.2991	7.15	2.18178e-12	8.49211e-12	17.1822	1.04356
ACTR1A	1.11053	20.5973	7.14777	2.21507e-12	8.61459e-12	17.1674	1.11053
C1QBP	1.20727	20.5551	7.14679	2.22989e-12	8.66503e-12	17.1609	1.20727
NDUFB4	1.3236	20.9601	7.14243	2.29675e-12	8.91746e-12	17.1319	1.3236
TBCK	1.30278	20.866	7.141	2.3192e-12	8.99718e-12	17.1224	1.30278
PPP1R8	-1.99137	19.3813	-7.13958	2.3417e-12	9.077e-12	17.113	1.99137
MLEC	1.11192	19.8452	7.13779	2.37024e-12	9.18002e-12	17.1011	1.11192
LARP1	0.947669	20.9989	7.13667	2.38825e-12	9.24217e-12	17.0937	0.947669
PNP	1.27129	20.5638	7.12793	2.53403e-12	9.79826e-12	17.0357	1.27129
CPVL	1.05395	22.511	7.11793	2.71153e-12	1.04759e-11	16.9694	1.05395
DPY30	1.09214	20.948	7.11752	2.71908e-12	1.04965e-11	16.9666	1.09214
LYPLA2	1.05214	21.4433	7.11	2.86094e-12	1.10351e-11	16.9168	1.05214
EIF1B	1.08532	19.1527	7.1056	2.94715e-12	1.13582e-11	16.8878	1.08532
SRSF10	1.10492	19.9767	7.10345	2.99038e-12	1.15154e-11	16.8735	1.10492
MAST3	1.06895	22.2019	7.10204	3.01901e-12	1.16161e-11	16.8642	1.06895
ERO1A	1.05299	20.49	7.09348	3.19848e-12	1.22966e-11	16.8076	1.05299
HIRA	1.26041	22.1858	7.09311	3.20649e-12	1.23173e-11	16.8052	1.26041
GMPPB	1.17836	19.7727	7.08571	3.37049e-12	1.29367e-11	16.7564	1.17836
CCT4	1.0554	19.4984	7.07065	3.73032e-12	1.43062e-11	16.657	1.0554
TCTN3	2.12578	21.1385	7.06879	3.77726e-12	1.44743e-11	16.6448	2.12578
GCLC	1.00752	19.7929	7.06413	3.89753e-12	1.49231e-11	16.6141	1.00752
ASAH1	0.941238	21.3185	7.04874	4.32176e-12	1.65339e-11	16.513	0.941238
PABPC4	1.12035	20.3595	7.04752	4.35752e-12	1.66571e-11	16.5049	1.12035
GAA	0.924805	20.84	7.04026	4.57474e-12	1.74733e-11	16.4573	0.924805
SUSD2	1.33692	21.4806	7.02722	4.99257e-12	1.90537e-11	16.3717	1.33692
NENF	1.25522	20.684	7.01334	5.47806e-12	2.08895e-11	16.2809	1.25522
ITIH4	0.932177	20.6151	7.00582	5.76042e-12	2.19485e-11	16.2317	0.932177
EIF3K	1.02744	20.435	6.9935	6.25366e-12	2.38085e-11	16.1513	1.02744
TPM4	1.25937	20.2379	6.99041	6.38387e-12	2.42846e-11	16.1312	1.25937
LPCAT2	1.13382	21.1931	6.98869	6.45734e-12	2.45442e-11	16.12	1.13382
HLA-DRA	1.23793	21.2231	6.98479	6.62756e-12	2.51708e-11	16.0945	1.23793
MMP2	1.18607	22.0499	6.97651	7.00291e-12	2.65749e-11	16.0406	1.18607
CYB5R1	1.12794	20.6362	6.95193	8.24536e-12	3.12645e-11	15.8808	1.12794
VASP	1.10049	20.305	6.94417	8.6805e-12	3.28879e-11	15.8305	1.10049
IGLV2-11	1.44846	22.0344	6.93964	8.94495e-12	3.38625e-11	15.8011	1.44846
TRAPPC9	1.05833	22.2602	6.93908	8.97844e-12	3.39619e-11	15.7975	1.05833
APOA2	1.05275	22.1555	6.93635	9.14231e-12	3.45539e-11	15.7798	1.05275
HMOX2	1.17001	19.3296	6.93144	9.4443e-12	3.56667e-11	15.748	1.17001
STXBP5	1.02526	22.1612	6.91911	1.02466e-11	3.86654e-11	15.6682	1.02526
ANXA2	1.25952	23.3484	6.91497	1.05307e-11	3.97056e-11	15.6415	1.25952
EIF1	1.08987	22.1971	6.9071	1.10919e-11	4.17882e-11	15.5907	1.08987
DMTN	1.24035	21.7266	6.89543	1.19792e-11	4.50946e-11	15.5154	1.24035
CPA3	1.2466	22.0595	6.876	1.36128e-11	5.12032e-11	15.3904	1.2466
PSMB2	1.04541	20.2497	6.86166	1.49572e-11	5.62153e-11	15.2983	1.04541
MMP9	1.54574	21.3597	6.84599	1.65758e-11	6.22488e-11	15.1978	1.54574
FAM169A	1.50921	20.203	6.84409	1.67827e-11	6.29753e-11	15.1857	1.50921
SPTA1	1.31141	20.6653	6.83286	1.80621e-11	6.77222e-11	15.1138	1.31141
IGKV2D-29	1.1883	20.7894	6.82357	1.91933e-11	7.18565e-11	15.0544	1.1883
BOLA2	1.09913	20.4693	6.82355	1.91954e-11	7.18565e-11	15.0543	1.09913
SMTN	1.32388	22.0677	6.8088	2.11353e-11	7.90296e-11	14.9602	1.32388
CPNE1	1.10675	20.3877	6.80873	2.11452e-11	7.90296e-11	14.9598	1.10675
CMC2	1.02929	22.2403	6.79894	2.25376e-11	8.41665e-11	14.8974	1.02929
PC	1.27157	20.7504	6.79101	2.37319e-11	8.85562e-11	14.8469	1.27157
PYM1	1.11466	19.5875	6.78804	2.41946e-11	9.02112e-11	14.8281	1.11466
ARF6	1.11201	20.1468	6.78014	2.54691e-11	9.48882e-11	14.7779	1.11201
RBM12	1.11883	20.8582	6.77978	2.55279e-11	9.50316e-11	14.7756	1.11883
HACD3	1.03371	21.009	6.77874	2.5702e-11	9.56041e-11	14.769	1.03371
HSPA12A	1.63044	21.1902	6.76637	2.785e-11	1.03512e-10	14.6905	1.63044
RPL38	1.09442	20.4543	6.76501	2.80971e-11	1.04348e-10	14.6819	1.09442
ERP44	1.13949	19.5593	6.76414	2.82552e-11	1.04852e-10	14.6764	1.13949
ENPP1	1.65833	20.6888	6.75858	2.92931e-11	1.08618e-10	14.6412	1.65833
ERI3	1.16776	21.3561	6.75806	2.93922e-11	1.08899e-10	14.6379	1.16776
COL2A1	1.29665	21.7376	6.75726	2.95449e-11	1.09379e-10	14.6328	1.29665
NDUFB6	0.947129	22.1432	6.75116	3.07344e-11	1.13693e-10	14.5942	0.947129
MAGOH	1.24276	19.8096	6.74396	3.22001e-11	1.19021e-10	14.5487	1.24276
UCHL3	1.02028	19.8674	6.74115	3.27906e-11	1.21109e-10	14.5309	1.02028
PFKL	1.11467	20.1308	6.73273	3.46249e-11	1.27783e-10	14.4777	1.11467
JCHAIN	1.09123	21.0063	6.72923	3.5416e-11	1.306e-10	14.4557	1.09123
HBG2	1.13785	21.822	6.7274	3.5835e-11	1.32041e-10	14.4442	1.13785
CYFIP1	1.07354	19.5131	6.72478	3.64474e-11	1.34193e-10	14.4276	1.07354
ECHDC1	0.943604	21.0096	6.72043	3.74832e-11	1.37898e-10	14.4002	0.943604
ACP1	1.14262	20.2735	6.71092	3.98526e-11	1.46501e-10	14.3403	1.14262
NCLN	0.877927	21.5408	6.71073	3.99015e-11	1.46566e-10	14.3391	0.877927
PSMB3	1.01517	20.2714	6.69469	4.42415e-11	1.6238e-10	14.2383	1.01517
ATP6V1F	0.928355	20.9943	6.69371	4.45191e-11	1.63271e-10	14.2322	0.928355
APOM	1.09247	20.4469	6.69343	4.46013e-11	1.63445e-10	14.2304	1.09247
ARF4	1.07845	20.5174	6.69251	4.4865e-11	1.64284e-10	14.2246	1.07845
HPR	1.55752	22.1814	6.68905	4.58723e-11	1.67841e-10	14.2029	1.55752
HNMT	1.1287	21.8389	6.68384	4.7433e-11	1.73416e-10	14.1702	1.1287
AASS	1.02236	22.2349	6.68087	4.83474e-11	1.76622e-10	14.1516	1.02236
PROCR	1.64997	20.771	6.67571	4.99748e-11	1.82426e-10	14.1192	1.64997
SOD1	0.942441	21.7968	6.67501	5.01965e-11	1.83092e-10	14.1149	0.942441
CSTF2	1.01091	20.852	6.66315	5.41626e-11	1.97406e-10	14.0406	1.01091
NT5E	1.37976	20.0348	6.65928	5.55179e-11	2.02188e-10	14.0165	1.37976
METTL7A	1.06203	21.2722	6.64655	6.02271e-11	2.19169e-10	13.937	1.06203
APOA4	0.970877	20.6596	6.6442	6.1139e-11	2.22315e-10	13.9223	0.970877
PAX8	1.02229	20.8406	6.63707	6.39873e-11	2.32492e-10	13.8778	1.02229
AEBP1	1.36308	20.7762	6.62818	6.77182e-11	2.45858e-10	13.8225	1.36308
PPA2	1.32719	20.1224	6.61061	7.57337e-11	2.74747e-10	13.7132	1.32719
TIMP1	1.27087	21.3836	6.59234	8.5054e-11	3.08321e-10	13.5999	1.27087
PDLIM5	1.08785	19.9339	6.59204	8.52175e-11	3.08675e-10	13.598	1.08785
HGS	0.869014	20.5401	6.58203	9.07996e-11	3.28641e-10	13.5361	0.869014
OGDHL	1.36805	21.3351	6.58034	9.17764e-11	3.31921e-10	13.5256	1.36805
CPSF6	0.8625	20.4762	6.58006	9.19422e-11	3.32139e-10	13.5239	0.8625
IGHG4	1.21496	23.3328	6.57999	9.19779e-11	3.32139e-10	13.5235	1.21496
GSS	1.12874	19.5228	6.56241	1.02803e-10	3.70943e-10	13.4149	1.12874
ORM2	1.01846	20.9025	6.56198	1.03083e-10	3.71667e-10	13.4122	1.01846
SAFB2	1.00904	20.0886	6.55653	1.06692e-10	3.84387e-10	13.3786	1.00904
EEF1E1	1.24499	19.713	6.55371	1.08609e-10	3.90994e-10	13.3612	1.24499
UBA5	0.94657	19.6262	6.55216	1.09676e-10	3.94533e-10	13.3517	0.94657
WRNIP1	1.06172	20.3097	6.54704	1.13282e-10	4.07191e-10	13.3201	1.06172
ANXA13	1.17286	21.6478	6.54374	1.15662e-10	4.15429e-10	13.2998	1.17286
HSD17B6	1.30922	22.2784	6.53669	1.20919e-10	4.33978e-10	13.2564	1.30922
BSG	0.939039	22.0941	6.53347	1.23397e-10	4.42534e-10	13.2366	0.939039
NRAS	0.799946	21.3504	6.52464	1.30451e-10	4.67475e-10	13.1824	0.799946
ITGB3	1.25423	19.9779	6.52409	1.30899e-10	4.68723e-10	13.179	1.25423
DDR1	1.6659	20.4989	6.52354	1.31355e-10	4.69997e-10	13.1757	1.6659
DGLUCY	1.23684	19.9503	6.51597	1.37755e-10	4.9252e-10	13.1292	1.23684
NAPRT	1.04254	20.4971	6.51097	1.42149e-10	5.07844e-10	13.0986	1.04254
BST1	1.35915	21.1082	6.50522	1.47376e-10	5.26118e-10	13.0633	1.35915
NIT1	1.05743	20.6619	6.50356	1.48919e-10	5.31224e-10	13.0532	1.05743
F10	1.23651	21.8939	6.50108	1.51253e-10	5.39141e-10	13.038	1.23651
SNAP23	1.14162	20.0762	6.48416	1.68158e-10	5.98945e-10	12.9346	1.14162
GCDH	1.18615	20.6028	6.48188	1.70573e-10	6.07086e-10	12.9207	1.18615
DCLK1	1.57138	21.1075	6.48106	1.71456e-10	6.09764e-10	12.9157	1.57138
THUMPD1	0.971011	20.5796	6.4809	1.71622e-10	6.09893e-10	12.9147	0.971011
IGSF1	1.39215	21.8221	6.47909	1.73577e-10	6.16375e-10	12.9037	1.39215
ZC3HAV1	1.0259	20.7254	6.47858	1.74133e-10	6.17884e-10	12.9006	1.0259
MRPS36	1.14904	20.0723	6.47776	1.75029e-10	6.20592e-10	12.8956	1.14904
PRSS23	0.96175	22.4012	6.47352	1.7973e-10	6.36781e-10	12.8697	0.96175
NUDCD1	1.39535	21.3005	6.47333	1.79942e-10	6.37052e-10	12.8685	1.39535
PNPLA8	1.02798	22.23	6.47243	1.80951e-10	6.40143e-10	12.8631	1.02798
SDCBP	1.59392	20.6057	6.47058	1.83062e-10	6.47124e-10	12.8518	1.59392
H2BC1	1.05021	20.0602	6.46401	1.90725e-10	6.73703e-10	12.8118	1.05021
ME2	1.14586	20.2872	6.46378	1.90997e-10	6.74158e-10	12.8104	1.14586
EXOSC7	1.0464	22.1818	6.46019	1.95325e-10	6.88915e-10	12.7885	1.0464
SH3BGRL2	1.16752	19.6859	6.45327	2.03934e-10	7.18742e-10	12.7464	1.16752
EIF3E	1.07015	19.5426	6.44936	2.08959e-10	7.359e-10	12.7227	1.07015
PDXDC1	-1.69272	18.6115	-6.44846	2.10135e-10	7.39485e-10	12.7172	1.69272
MINPP1	1.31514	21.842	6.44601	2.13371e-10	7.50313e-10	12.7023	1.31514
F9	1.05721	19.9505	6.4451	2.14577e-10	7.53988e-10	12.6968	1.05721
PDLIM3	1.67231	20.5459	6.44429	2.15665e-10	7.57244e-10	12.6919	1.67231
ACE	1.82077	20.534	6.43913	2.22704e-10	7.81377e-10	12.6606	1.82077
NDUFS1	0.954798	20.8084	6.43073	2.34637e-10	8.22629e-10	12.6097	0.954798
MRPL12	1.30611	20.868	6.42536	2.42604e-10	8.4993e-10	12.5771	1.30611
YBX3	1.11826	20.3182	6.42395	2.44727e-10	8.56726e-10	12.5686	1.11826
POTEJ	1.09697	20.1218	6.41439	2.59694e-10	9.08447e-10	12.5107	1.09697
ARL8B	0.975195	21.0771	6.4122	2.6323e-10	9.2013e-10	12.4975	0.975195
FBLN7	1.04548	21.5505	6.39347	2.95603e-10	1.03252e-09	12.3844	1.04548
TMEM256	0.891865	22.1796	6.38992	3.02166e-10	1.05431e-09	12.363	0.891865
LBP	1.70924	20.6876	6.38985	3.02289e-10	1.05431e-09	12.3626	1.70924
SLC16A2	1.34858	21.5878	6.38862	3.04605e-10	1.0616e-09	12.3551	1.34858
PPP3CA	1.00317	19.9101	6.3565	3.71304e-10	1.2931e-09	12.1621	1.00317
GLB1	1.02075	20.6611	6.35262	3.80283e-10	1.32339e-09	12.1388	1.02075
APOA1	0.941508	23.2443	6.35199	3.81761e-10	1.32754e-09	12.135	0.941508
CHIT1	0.992242	22.2664	6.34929	3.88141e-10	1.34873e-09	12.1189	0.992242
CRELD2	1.36846	21.696	6.33766	4.16886e-10	1.44755e-09	12.0492	1.36846
MAML1	1.00095	22.0248	6.33596	4.21249e-10	1.46161e-09	12.0391	1.00095
APOH	1.23804	20.0862	6.32927	4.38901e-10	1.52174e-09	11.9991	1.23804
IGHV3-49	1.08444	20.0146	6.31904	4.67291e-10	1.61898e-09	11.938	1.08444
PLAC9	1.19679	21.8901	6.31179	4.88488e-10	1.69117e-09	11.8947	1.19679
IK	-1.61408	18.7275	-6.30648	5.04595e-10	1.74564e-09	11.8631	1.61408
SNRPC	1.14521	19.2422	6.30452	5.10677e-10	1.76539e-09	11.8515	1.14521
GLYR1	-1.5121	19.4977	-6.29817	5.30881e-10	1.83388e-09	11.8136	1.5121
CFH	0.896038	19.8626	6.28996	5.58151e-10	1.92667e-09	11.7648	0.896038
PDLIM4	1.24249	21.129	6.28768	5.65946e-10	1.95214e-09	11.7513	1.24249
SH3GL1	0.894692	21.4293	6.2837	5.79836e-10	1.99859e-09	11.7277	0.894692
CLINT1	1.0868	19.7732	6.27458	6.12979e-10	2.11127e-09	11.6735	1.0868
HCLS1	1.16389	20.276	6.27264	6.20253e-10	2.13476e-09	11.662	1.16389
ALDH3A2	1.10757	20.268	6.2675	6.39943e-10	2.20092e-09	11.6316	1.10757
H2AC21	1.19118	22.4163	6.26264	6.59131e-10	2.26525e-09	11.6028	1.19118
IGHV3-73	1.27782	22.3726	6.25546	6.88511e-10	2.36449e-09	11.5603	1.27782
HLA-A	1.11893	20.7584	6.25219	7.02286e-10	2.41004e-09	11.541	1.11893
GSTT1	1.04918	21.3126	6.25142	7.05571e-10	2.41954e-09	11.5365	1.04918
SNTB1	1.02281	19.8475	6.23508	7.79021e-10	2.66947e-09	11.44	1.02281
MPST	1.07882	20.327	6.22545	8.25759e-10	2.82756e-09	11.3833	1.07882
IGLV1-51	1.15484	21.0197	6.21435	8.82977e-10	3.02129e-09	11.318	1.15484
RELL1	1.21015	21.9145	6.21322	8.89037e-10	3.03981e-09	11.3114	1.21015
COL6A1	0.960663	23.8449	6.21161	8.9772e-10	3.06726e-09	11.3019	0.960663
LIMS1	1.33014	21.3864	6.21065	9.02961e-10	3.08293e-09	11.2962	1.33014
CENPBD1P	1.34656	22.3954	6.2032	9.44396e-10	3.22206e-09	11.2525	1.34656
PSMF1	0.923971	19.7671	6.19805	9.74193e-10	3.3213e-09	11.2223	0.923971
PSMB4	1.0353	21.1761	6.19471	9.93985e-10	3.38632e-09	11.2027	1.0353
ANP32A	1.03709	20.8666	6.19294	1.00462e-09	3.42009e-09	11.1923	1.03709
GTF3C2	1.05453	22.1439	6.18854	1.03158e-09	3.5093e-09	11.1666	1.05453
LTBP2	1.08678	20.3047	6.18839	1.03249e-09	3.50986e-09	11.1657	1.08678
COPRS	1.0647	22.0595	6.18699	1.04126e-09	3.53711e-09	11.1575	1.0647
PPP2R2A	0.91427	20.5838	6.18097	1.07959e-09	3.66466e-09	11.1223	0.91427
MYDGF	0.967362	20.1727	6.17904	1.09219e-09	3.70479e-09	11.111	0.967362
AOC3	1.1235	21.2459	6.17754	1.10205e-09	3.73553e-09	11.1022	1.1235
ATOX1	0.924479	21.5344	6.17151	1.14266e-09	3.87038e-09	11.067	0.924479
PIN1	1.00506	20.0171	6.16543	1.18516e-09	4.01145e-09	11.0314	1.00506
SYTL1	-1.82941	19.7181	-6.16197	1.20998e-09	4.09249e-09	11.0113	1.82941
ABHD12	1.02359	21.7629	6.14883	1.309e-09	4.42425e-09	10.9347	1.02359
HLA-DQB1	1.00951	22.2044	6.14679	1.32504e-09	4.47522e-09	10.9228	1.00951
NDRG2	1.0052	20.9352	6.1447	1.34174e-09	4.52836e-09	10.9106	1.0052
NR2F6	1.4021	22.413	6.13579	1.4151e-09	4.77254e-09	10.8588	1.4021
DHRS7	1.03301	19.4551	6.13521	1.41995e-09	4.78547e-09	10.8555	1.03301
IDH3A	1.1644	20.6382	6.13009	1.46406e-09	4.93057e-09	10.8257	1.1644
DENND4A	0.888658	21.9707	6.12203	1.53615e-09	5.16966e-09	10.779	0.888658
THRAP3	0.967729	20.3118	6.12179	1.53831e-09	5.17322e-09	10.7776	0.967729
TOP2B	1.00436	19.7107	6.11358	1.61541e-09	5.42863e-09	10.73	1.00436
MYO1C	0.807209	21.1738	6.09938	1.7577e-09	5.90255e-09	10.6479	0.807209
ACTG2	1.01378	22.0071	6.09813	1.77084e-09	5.94243e-09	10.6406	1.01378
CAVIN3	1.08138	21.0968	6.09715	1.78122e-09	5.973e-09	10.6349	1.08138
CDC37	0.922607	21.0029	6.09498	1.80424e-09	6.04588e-09	10.6224	0.922607
HPRT1	0.964333	19.8428	6.09481	1.80611e-09	6.04782e-09	10.6214	0.964333
SDHB	1.09759	21.4087	6.09304	1.82517e-09	6.10731e-09	10.6112	1.09759
ERN1	1.54851	21.8294	6.09067	1.851e-09	6.18933e-09	10.5975	1.54851
HSPA12B	1.33688	21.4926	6.08994	1.8591e-09	6.21198e-09	10.5933	1.33688
TIMM13	1.25188	20.111	6.08419	1.92353e-09	6.4227e-09	10.5601	1.25188
VEGFA	1.00133	22.1141	6.08017	1.9699e-09	6.57287e-09	10.537	1.00133
DOCK5	0.950941	22.205	6.07908	1.98271e-09	6.61091e-09	10.5307	0.950941
CGNL1	1.31125	21.8666	6.06319	2.17819e-09	7.25755e-09	10.4392	1.31125
NAMPT	1.01044	21.2229	6.0619	2.19483e-09	7.3078e-09	10.4318	1.01044
AADAT	1.07471	19.7268	6.05458	2.29174e-09	7.62505e-09	10.3897	1.07471
NDUFS6	1.21559	21.1677	6.05369	2.30391e-09	7.66013e-09	10.3846	1.21559
TM9SF3	1.04924	22.0146	6.04709	2.39531e-09	7.95839e-09	10.3468	1.04924
UBXN4	0.948095	22.1871	6.04651	2.4036e-09	7.9803e-09	10.3434	0.948095
NDRG1	0.907825	20.1336	6.04328	2.44982e-09	8.128e-09	10.3249	0.907825
UMPS	-1.53197	18.5687	-6.03035	2.64357e-09	8.76463e-09	10.2508	1.53197
DHRS4	1.13418	20.7466	6.02703	2.69577e-09	8.93141e-09	10.2318	1.13418
CYP51A1	0.962615	22.2655	6.0252	2.72493e-09	9.02165e-09	10.2214	0.962615
SEC23A	0.967817	20.7288	6.02488	2.73005e-09	9.03224e-09	10.2195	0.967817
LAMA4	1.08043	19.478	6.02292	2.76171e-09	9.13056e-09	10.2083	1.08043
GLRX5	0.98991	22.0788	6.02235	2.77087e-09	9.15439e-09	10.2051	0.98991
NECTIN2	0.964847	20.1381	6.01915	2.82346e-09	9.32157e-09	10.1868	0.964847
TNPO3	0.976876	22.1316	6.01017	2.97637e-09	9.81951e-09	10.1355	0.976876
B3GNT2	1.31307	22.0932	6.00429	3.08078e-09	1.01568e-08	10.102	1.31307
KRT2	1.02717	19.8295	5.99824	3.19196e-09	1.0516e-08	10.0675	1.02717
C4BPA	1.3044	20.426	5.99672	3.22036e-09	1.06021e-08	10.0589	1.3044
C1QB	1.2041	19.9259	5.99161	3.31812e-09	1.09163e-08	10.0299	1.2041
MAP2K1	0.885249	20.019	5.99124	3.32548e-09	1.09329e-08	10.0277	0.885249
MAP2K4	0.932196	22.0998	5.98544	3.44015e-09	1.1302e-08	9.99475	0.932196
ATP6AP1	1.57717	20.7317	5.9771	3.61191e-09	1.1858e-08	9.94739	1.57717
IDUA	1.32437	21.8354	5.97026	3.759e-09	1.23323e-08	9.90859	1.32437
MRPS10	0.945792	22.143	5.96482	3.88013e-09	1.27208e-08	9.87776	0.945792
STX7	0.813154	20.5913	5.96216	3.94071e-09	1.29103e-08	9.8627	0.813154
APOD	1.04607	20.4179	5.95936	4.00567e-09	1.3114e-08	9.84681	1.04607
AURKAIP1	0.918523	22.08	5.94635	4.32053e-09	1.4135e-08	9.77327	0.918523
IKBIP	-1.47598	19.6046	-5.94583	4.33371e-09	1.41683e-08	9.77031	1.47598
LAMA1	1.65776	20.2316	5.93297	4.66957e-09	1.52557e-08	9.69778	1.65776
PTPRJ	1.3468	21.5212	5.92724	4.82738e-09	1.57603e-08	9.66548	1.3468
SH3PXD2B	0.922066	22.0732	5.9211	5.00239e-09	1.63203e-08	9.63088	0.922066
HLA-C	1.1042	21.2773	5.91877	5.0702e-09	1.653e-08	9.6178	1.1042
NEXN	1.3542	21.8524	5.91167	5.28299e-09	1.72118e-08	9.57785	1.3542
PODXL	1.11188	20.9466	5.90835	5.3854e-09	1.75333e-08	9.5592	1.11188
KCTD12	1.02948	20.2005	5.90214	5.58203e-09	1.81609e-08	9.52436	1.02948
PLEKHA7	1.08034	21.59	5.89967	5.66246e-09	1.84099e-08	9.51046	1.08034
RTN1	1.22483	21.5555	5.89304	5.88327e-09	1.91145e-08	9.4733	1.22483
OAT	1.04164	21.2283	5.8896	6.00102e-09	1.94836e-08	9.45405	1.04164
CALML5	1.10946	21.7191	5.88492	6.16503e-09	2.00023e-08	9.42786	1.10946
CSNK2B	0.890092	20.2622	5.8826	6.24819e-09	2.02581e-08	9.41485	0.890092
CLTA	0.897545	20.3622	5.87759	6.431e-09	2.08364e-08	9.38684	0.897545
WFS1	1.43314	21.2416	5.87693	6.45524e-09	2.09005e-08	9.38318	1.43314
COX6A1	0.986185	21.8288	5.87586	6.49531e-09	2.10158e-08	9.37717	0.986185
ALG12	1.15041	21.9829	5.87198	6.64177e-09	2.14749e-08	9.35552	1.15041
EFEMP1	1.30082	20.6247	5.8679	6.79959e-09	2.19701e-08	9.33271	1.30082
SDHA	1.18634	19.2654	5.8642	6.94575e-09	2.24269e-08	9.31206	1.18634
AIF1L	1.40114	21.0421	5.8619	7.03793e-09	2.27089e-08	9.29925	1.40114
NUDC	0.872601	20.7433	5.85974	7.12573e-09	2.29764e-08	9.28721	0.872601
RAP2A	1.10591	20.6689	5.85397	7.36575e-09	2.37341e-08	9.25504	1.10591
NUP160	1.04706	22.2292	5.85021	7.52625e-09	2.42346e-08	9.23411	1.04706
GSTM1	1.17634	19.3566	5.84719	7.65771e-09	2.4641e-08	9.21729	1.17634
FMC1	1.03737	21.6745	5.84535	7.73877e-09	2.48848e-08	9.20707	1.03737
DYNC1LI1	-1.19729	19.6612	-5.8441	7.79455e-09	2.5047e-08	9.2001	1.19729
NEDD4L	1.03903	22.0943	5.8389	8.02988e-09	2.57856e-08	9.17122	1.03903
CFAP20	1.03023	22.0587	5.83859	8.04426e-09	2.58142e-08	9.16948	1.03023
SAA4	0.804907	20.5949	5.83464	8.22807e-09	2.6386e-08	9.14754	0.804907
ITPR3	-1.3585	20.0339	-5.83164	8.37042e-09	2.68242e-08	9.13089	1.3585
CLN5	1.33802	20.3708	5.82909	8.49312e-09	2.71988e-08	9.11676	1.33802
RBM14	1.06127	19.3202	5.82115	8.88717e-09	2.84414e-08	9.07273	1.06127
SORL1	1.32892	21.4714	5.82089	8.90035e-09	2.84642e-08	9.07129	1.32892
SCAMP1	-1.42664	19.3783	-5.81778	9.05978e-09	2.89543e-08	9.05406	1.42664
ARHGAP6	1.09014	22.0754	5.81719	9.09035e-09	2.90323e-08	9.05079	1.09014
LDHD	1.07826	22.1099	5.79663	1.02203e-08	3.26189e-08	8.93706	1.07826
TRIM16	1.00845	22.1645	5.79528	1.02987e-08	3.28466e-08	8.92965	1.00845
RAB23	1.13527	20.8823	5.78555	1.08845e-08	3.46915e-08	8.87596	1.13527
BCAM	0.731529	21.6351	5.78239	1.10815e-08	3.52956e-08	8.85854	0.731529
DNAAF10	0.986976	22.1312	5.76683	1.21035e-08	3.85246e-08	8.77294	0.986976
C1R	1.28991	20.7035	5.76281	1.23822e-08	3.93848e-08	8.75086	1.28991
VTN	0.900377	24.3555	5.76064	1.25347e-08	3.98431e-08	8.73898	0.900377
HOPX	0.956726	22.0948	5.75903	1.26493e-08	4.01802e-08	8.73015	0.956726
LTF	1.31019	20.6871	5.75141	1.32066e-08	4.1922e-08	8.68832	1.31019
COX7A2	1.0597	20.3089	5.74803	1.34605e-08	4.2699e-08	8.66985	1.0597
ATP6AP2	1.15229	21.6234	5.74556	1.36495e-08	4.32696e-08	8.65631	1.15229
SELENOM	1.22348	19.4638	5.74366	1.37973e-08	4.37084e-08	8.64587	1.22348
IFITM3	1.3475	21.9232	5.73992	1.40911e-08	4.46093e-08	8.62542	1.3475
PPP1R14B	-1.13095	20.0803	-5.73848	1.42057e-08	4.49416e-08	8.61757	1.13095
AP2A2	0.984413	19.0849	5.72983	1.49161e-08	4.71573e-08	8.57024	0.984413
CENPV	1.14639	21.1395	5.72593	1.52471e-08	4.81715e-08	8.54894	1.14639
GOLGA8Q	1.27854	22.4148	5.7248	1.53437e-08	4.84441e-08	8.54282	1.27854
MAP2	1.05021	20.6957	5.72271	1.55255e-08	4.89851e-08	8.53139	1.05021
CPE	1.43623	20.829	5.71699	1.60328e-08	5.05518e-08	8.50021	1.43623
IGKV1-27	1.12291	21.6568	5.70795	1.68681e-08	5.31498e-08	8.45096	1.12291
DSG1	1.28143	21.4942	5.70477	1.71723e-08	5.40722e-08	8.43362	1.28143
DUOX1	1.19129	20.4484	5.69954	1.76826e-08	5.56416e-08	8.40522	1.19129
RBM47	-1.40998	19.2641	-5.68107	1.9609e-08	6.16619e-08	8.30496	1.40998
USP9X	-1.50878	19.0294	-5.6777	1.99818e-08	6.27924e-08	8.2867	1.50878
NRP1	1.34548	21.3989	5.67732	2.00251e-08	6.28864e-08	8.2846	1.34548
VWF	1.22273	19.5549	5.67607	2.01652e-08	6.32839e-08	8.27784	1.22273
EXOSC3	0.970476	21.3954	5.67495	2.02913e-08	6.36371e-08	8.2718	0.970476
SCLT1	0.900849	21.4089	5.67396	2.04036e-08	6.39468e-08	8.26645	0.900849
EIF2A	-1.13968	20.0955	-5.67312	2.04995e-08	6.42045e-08	8.2619	1.13968
ITGAX	0.935539	22.2568	5.67121	2.07201e-08	6.48521e-08	8.25152	0.935539
FLT1	1.28566	22.3709	5.66646	2.12767e-08	6.65499e-08	8.22583	1.28566
GNG12	1.08634	21.0674	5.66628	2.12975e-08	6.65707e-08	8.22488	1.08634
GLIPR2	0.835485	19.933	5.66509	2.14397e-08	6.69706e-08	8.21843	0.835485
ZNF185	1.18267	20.0265	5.65868	2.22195e-08	6.93603e-08	8.1838	1.18267
PSMD12	0.82123	20.5732	5.65795	2.23094e-08	6.95947e-08	8.17988	0.82123
C4A	0.914557	23.6913	5.65688	2.24438e-08	6.99674e-08	8.17406	0.914557
MYH2	0.906665	21.968	5.65074	2.32234e-08	7.23499e-08	8.14096	0.906665
VAC14	0.833901	20.1038	5.64699	2.37137e-08	7.38284e-08	8.12071	0.833901
NCF4	1.02542	22.1265	5.64589	2.38586e-08	7.42303e-08	8.11481	1.02542
CFB	0.883465	19.1723	5.64431	2.40691e-08	7.48355e-08	8.1063	0.883465
COL14A1	0.971871	22.4113	5.63925	2.47554e-08	7.69186e-08	8.07905	0.971871
ARHGAP18	-1.32541	19.4165	-5.63883	2.48132e-08	7.70473e-08	8.07678	1.32541
HSP90AA2P	0.895129	22.223	5.63404	2.5482e-08	7.90717e-08	8.05101	0.895129
RGN	1.03716	20.9676	5.631	2.59163e-08	8.03663e-08	8.03463	1.03716
BLOC1S2	0.807722	21.9313	5.62949	2.61338e-08	8.09873e-08	8.02653	0.807722
THTPA	1.06571	21.8263	5.62897	2.62088e-08	8.11659e-08	8.02376	1.06571
ABHD11	1.15769	20.4489	5.62406	2.69324e-08	8.3352e-08	7.99737	1.15769
DUSP3	0.852722	19.785	5.60489	2.99467e-08	9.26198e-08	7.89457	0.852722
IGHV3-38	1.1779	21.8829	5.60324	3.02215e-08	9.34082e-08	7.88572	1.1779
PECAM1	1.06286	20.2443	5.60134	3.05396e-08	9.43294e-08	7.87558	1.06286
IFI16	1.01938	20.6251	5.60076	3.06377e-08	9.45702e-08	7.87247	1.01938
CREG1	1.28771	21.1827	5.59915	3.09117e-08	9.53532e-08	7.86385	1.28771
PHLDB1	1.13526	21.7054	5.59485	3.16531e-08	9.75762e-08	7.84089	1.13526
DHCR7	0.952381	22.0996	5.59088	3.23556e-08	9.96763e-08	7.81962	0.952381
NDUFAB1	0.849024	20.702	5.58546	3.33353e-08	1.02627e-07	7.79073	0.849024
IGHV3-13	1.08568	22.2594	5.57726	3.48753e-08	1.07298e-07	7.74698	1.08568
KRT1	0.786702	22.6372	5.57474	3.53615e-08	1.08723e-07	7.73357	0.786702
SLC3A2	1.11868	19.4523	5.5733	3.56431e-08	1.09517e-07	7.72589	1.11868
SRRT	0.833898	20.7309	5.57316	3.56707e-08	1.0953e-07	7.72514	0.833898
SMARCA5	0.909958	20.2813	5.57021	3.62536e-08	1.11247e-07	7.70944	0.909958
F12	1.05228	21.6607	5.56569	3.71659e-08	1.13972e-07	7.68537	1.05228
TAGLN	1.00397	22.3168	5.56149	3.80321e-08	1.16552e-07	7.66306	1.00397
UBLCP1	0.878645	21.4413	5.54793	4.0969e-08	1.25471e-07	7.59103	0.878645
TBC1D2	0.897209	22.1056	5.54636	4.13221e-08	1.2647e-07	7.58272	0.897209
AZGP1	0.855367	20.0508	5.54619	4.13616e-08	1.26508e-07	7.58179	0.855367
TOM1	0.992696	20.3094	5.54533	4.1555e-08	1.27017e-07	7.57728	0.992696
ME1	1.11848	21.8094	5.54214	4.22886e-08	1.29176e-07	7.56033	1.11848
PROX1	0.96215	22.0331	5.54092	4.25708e-08	1.29953e-07	7.5539	0.96215
CKMT2	1.0473	22.2457	5.54064	4.26374e-08	1.30072e-07	7.55238	1.0473
PIN4	-1.22914	19.5795	-5.53415	4.41779e-08	1.34684e-07	7.51802	1.22914
CADM1	0.984108	21.7989	5.53256	4.45624e-08	1.35768e-07	7.50963	0.984108
LMOD1	1.58318	20.3897	5.53133	4.48643e-08	1.36599e-07	7.50309	1.58318
CEPT1	0.877507	22.1537	5.5221	4.71828e-08	1.43565e-07	7.45431	0.877507
CD5L	1.01481	21.2985	5.52186	4.72433e-08	1.43656e-07	7.45307	1.01481
RPA1	0.932801	20.2056	5.52151	4.73343e-08	1.4384e-07	7.45121	0.932801
MRPL21	0.889519	22.1084	5.51914	4.79503e-08	1.45618e-07	7.43869	0.889519
LBR	0.994666	22.1277	5.51723	4.84508e-08	1.47042e-07	7.42864	0.994666
WARS2	0.881644	22.0855	5.50915	5.06312e-08	1.53561e-07	7.38604	0.881644
QARS1	0.923831	19.5784	5.50892	5.06952e-08	1.53655e-07	7.38481	0.923831
HAGH	0.906	20.0247	5.50317	5.23079e-08	1.58441e-07	7.3545	0.906
IGHV1-2	1.08968	21.9636	5.50147	5.27934e-08	1.59809e-07	7.34556	1.08968
DAB2	1.09216	22.0042	5.49162	5.5697e-08	1.6849e-07	7.29375	1.09216
ARFGEF1	-1.42962	20.1119	-5.4861	5.73884e-08	1.73495e-07	7.2648	1.42962
CARNS1	0.9307	22.118	5.48003	5.93096e-08	1.79187e-07	7.23293	0.9307
PEF1	0.923516	20.4878	5.46692	6.36718e-08	1.92243e-07	7.16427	0.923516
PSMB8	0.998913	20.297	5.46226	6.52984e-08	1.97027e-07	7.13986	0.998913
SHOC2	-1.58271	19.6626	-5.45751	6.69956e-08	2.02019e-07	7.11504	1.58271
GTF2I	1.01596	19.7945	5.44957	6.99299e-08	2.10732e-07	7.07357	1.01596
CHMP2B	0.753588	19.9564	5.4487	7.02577e-08	2.11584e-07	7.06905	0.753588
CLTB	0.992102	20.3099	5.44836	7.03852e-08	2.11832e-07	7.06729	0.992102
NFIX	1.06595	21.5532	5.44728	7.07973e-08	2.12936e-07	7.06165	1.06595
CES1	1.06681	21.3704	5.44588	7.13321e-08	2.14407e-07	7.05437	1.06681
SACM1L	0.835784	20.779	5.44546	7.1496e-08	2.14762e-07	7.05215	0.835784
MFAP5	1.11448	21.1072	5.44177	7.29298e-08	2.18929e-07	7.03294	1.11448
PDGFRB	1.57539	20.5177	5.43312	7.64072e-08	2.29222e-07	6.98789	1.57539
U2SURP	-1.55187	19.6733	-5.43049	7.74982e-08	2.32346e-07	6.97418	1.55187
IGLV2-14	1.0319	21.9161	5.42917	7.80497e-08	2.3385e-07	6.96732	1.0319
RPL37A	0.922456	20.3069	5.4151	8.41763e-08	2.52046e-07	6.89425	0.922456
CDC5L	0.889507	19.3153	5.41045	8.62986e-08	2.58236e-07	6.87017	0.889507
LAMB1	0.872965	19.0018	5.40933	8.68186e-08	2.59627e-07	6.86436	0.872965
NDUFA2	1.00463	20.3299	5.3964	9.30454e-08	2.78071e-07	6.7974	1.00463
CHDH	0.877199	21.9369	5.39618	9.31544e-08	2.7822e-07	6.79626	0.877199
MYO1E	-1.38814	20.0899	-5.39508	9.37047e-08	2.79685e-07	6.79057	1.38814
RAP1A	0.798148	21.0896	5.39083	9.58565e-08	2.85926e-07	6.76862	0.798148
ANK3	0.889168	19.8641	5.38968	9.64462e-08	2.87503e-07	6.76269	0.889168
RGS12	0.804266	22.2148	5.3882	9.72131e-08	2.89605e-07	6.75504	0.804266
RTN4	0.835087	21.3265	5.38797	9.73325e-08	2.89777e-07	6.75385	0.835087
STIM1	0.962752	19.7447	5.38713	9.77695e-08	2.90894e-07	6.74952	0.962752
SS18	0.961935	21.44	5.37599	1.03755e-07	3.08507e-07	6.69209	0.961935
DCD	0.995238	20.6431	5.37378	1.04988e-07	3.11976e-07	6.68067	0.995238
RBBP9	0.876091	20.0101	5.37147	1.06289e-07	3.15641e-07	6.66877	0.876091
CAV1	0.791086	21.1708	5.3622	1.11664e-07	3.31395e-07	6.62109	0.791086
LRCH4	0.836766	22.0488	5.34632	1.21492e-07	3.60333e-07	6.53958	0.836766
STX16	-1.37319	20.0359	-5.34393	1.23046e-07	3.64713e-07	6.5273	1.37319
PLP2	1.01399	19.9816	5.34155	1.24603e-07	3.68999e-07	6.51514	1.01399
TCEA1	0.909527	19.4823	5.34148	1.24649e-07	3.68999e-07	6.51479	0.909527
SNTB2	1.06572	19.6228	5.34127	1.24792e-07	3.6919e-07	6.51368	1.06572
DLD	0.993154	19.9015	5.33977	1.25785e-07	3.71894e-07	6.50602	0.993154
FBLN5	1.03428	21.5451	5.33914	1.2621e-07	3.72914e-07	6.50277	1.03428
PPIL1	0.809617	20.2498	5.33514	1.2891e-07	3.80652e-07	6.48232	0.809617
ACTBL2	0.985085	21.5679	5.33373	1.29877e-07	3.83267e-07	6.4751	0.985085
MACF1	1.11082	18.9789	5.33226	1.30894e-07	3.86026e-07	6.46756	1.11082
CRYBG3	1.04824	22.0343	5.32819	1.3374e-07	3.94172e-07	6.44678	1.04824
COL6A3	1.00231	24.6462	5.32772	1.34078e-07	3.9492e-07	6.44434	1.00231
NDUFB3	0.908586	22.1275	5.3268	1.34727e-07	3.96585e-07	6.43968	0.908586
PCNA	0.975637	19.7325	5.32642	1.35001e-07	3.97141e-07	6.43772	0.975637
RBMS2	0.875634	21.819	5.31678	1.42052e-07	4.17624e-07	6.38854	0.875634
SCO1	0.979896	20.5039	5.31324	1.44738e-07	4.25251e-07	6.37045	0.979896
DDRGK1	0.890443	20.3331	5.306	1.50366e-07	4.41512e-07	6.3336	0.890443
KLC2	-1.41852	19.8978	-5.29928	1.5579e-07	4.57153e-07	6.29938	1.41852
SNTA1	1.14065	21.3835	5.29811	1.56754e-07	4.59695e-07	6.29342	1.14065
PPP6R2	0.912807	22.1388	5.29709	1.57597e-07	4.61877e-07	6.28825	0.912807
RDH11	0.903597	19.3959	5.29102	1.6271e-07	4.76398e-07	6.25741	0.903597
SDSL	1.03764	19.501	5.29097	1.62754e-07	4.76398e-07	6.25715	1.03764
RAB4B	0.90877	22.0845	5.28903	1.64419e-07	4.80971e-07	6.24733	0.90877
PGM3	1.04529	19.7436	5.28394	1.68877e-07	4.93706e-07	6.22149	1.04529
BDH1	1.01526	21.0112	5.27885	1.73446e-07	5.06747e-07	6.19572	1.01526
PACSIN2	0.958515	19.2509	5.27425	1.77686e-07	5.18813e-07	6.1724	0.958515
CSE1L	0.817026	20.9461	5.27328	1.78595e-07	5.21143e-07	6.16747	0.817026
WASL	-1.11256	19.8988	-5.26088	1.90575e-07	5.55756e-07	6.1048	1.11256
HLA-DPB1	0.951377	22.0797	5.25619	1.95309e-07	5.69208e-07	6.08111	0.951377
HABP2	1.02784	21.3278	5.23638	2.16589e-07	6.30833e-07	5.98131	1.02784
ADD2	0.812064	21.198	5.23516	2.1797e-07	6.34464e-07	5.97517	0.812064
ATP5MK	0.936512	22.0826	5.23467	2.18529e-07	6.35695e-07	5.9727	0.936512
PON1	1.05356	21.5288	5.23451	2.18707e-07	6.35821e-07	5.97191	1.05356
IRF9	0.918046	21.9744	5.23046	2.23378e-07	6.48997e-07	5.95152	0.918046
NOVA2	0.899196	22.1281	5.228	2.26252e-07	6.56941e-07	5.93919	0.899196
FNDC3A	0.88605	22.0947	5.22431	2.30631e-07	6.69244e-07	5.92069	0.88605
CFL2	1.03745	21.2948	5.22156	2.33959e-07	6.78482e-07	5.90687	1.03745
ARG2	0.949017	22.0457	5.22108	2.34543e-07	6.79756e-07	5.90446	0.949017
TACSTD2	0.752511	22.0078	5.21219	2.45632e-07	7.11456e-07	5.85989	0.752511
CDC42	1.05487	19.8512	5.21186	2.46049e-07	7.12223e-07	5.85826	1.05487
SPARC	0.878946	20.534	5.21004	2.4838e-07	7.18529e-07	5.84916	0.878946
UBE2L6	0.809323	22.0366	5.20778	2.51314e-07	7.26569e-07	5.83783	0.809323
MEPCE	-1.44977	19.8904	-5.19194	2.72799e-07	7.88199e-07	5.75871	1.44977
HAAO	1.09734	21.6902	5.18453	2.83467e-07	8.18516e-07	5.72171	1.09734
SRXN1	1.04893	21.7597	5.17784	2.93419e-07	8.46735e-07	5.68844	1.04893
PSME3	-1.17048	19.1317	-5.16893	3.07217e-07	8.86007e-07	5.64413	1.17048
DDX55	1.02251	21.4658	5.16369	3.15622e-07	9.0969e-07	5.6181	1.02251
CKAP5	-1.40975	19.6197	-5.15687	3.269e-07	9.41617e-07	5.58425	1.40975
PLD3	0.757418	20.9024	5.15232	3.34636e-07	9.63308e-07	5.56171	0.757418
COL18A1	0.772652	19.7454	5.14769	3.42702e-07	9.85891e-07	5.53875	0.772652
KIF5B	0.966718	19.4391	5.14757	3.429e-07	9.85891e-07	5.53819	0.966718
PREB	0.884214	21.9446	5.14565	3.46311e-07	9.95088e-07	5.52865	0.884214
MLST8	0.964909	22.0888	5.14538	3.46778e-07	9.95821e-07	5.52735	0.964909
UFL1	0.862172	20.4581	5.14488	3.47678e-07	9.97549e-07	5.52485	0.862172
MYO5A	-1.19785	19.9557	-5.14481	3.47804e-07	9.97549e-07	5.5245	1.19785
LCN1	1.0519	21.9703	5.14258	3.51806e-07	1.00841e-06	5.51347	1.0519
SFRP2	0.890042	22.1499	5.14071	3.55189e-07	1.01749e-06	5.50425	0.890042
COL6A2	0.83371	23.9382	5.13682	3.62348e-07	1.03736e-06	5.48501	0.83371
COQ7	0.925603	21.9566	5.13579	3.64264e-07	1.04221e-06	5.47993	0.925603
C11orf54	0.952519	20.5279	5.13337	3.68806e-07	1.05456e-06	5.46799	0.952519
SYNM	1.25927	20.6411	5.13322	3.69094e-07	1.05475e-06	5.46724	1.25927
TLN2	1.02609	20.0815	5.12855	3.7803e-07	1.07962e-06	5.44418	1.02609
IRS1	1.02475	22.1195	5.12328	3.88367e-07	1.10847e-06	5.41818	1.02475
MRPL48	-1.17462	19.9335	-5.12187	3.91175e-07	1.11581e-06	5.41124	1.17462
ESYT1	1.0217	19.9301	5.11921	3.96532e-07	1.13041e-06	5.39813	1.0217
SERPING1	0.686122	21.5446	5.11876	3.97434e-07	1.13229e-06	5.39594	0.686122
NDUFV1	0.928926	19.1279	5.11704	4.00947e-07	1.14161e-06	5.38746	0.928926
PPM1L	1.06785	22.0811	5.11152	4.12412e-07	1.17354e-06	5.3603	1.06785
NEU1	1.13736	20.3687	5.10756	4.20838e-07	1.19679e-06	5.34081	1.13736
EPS8L1	-1.17299	19.5434	-5.10131	4.34457e-07	1.23477e-06	5.31013	1.17299
PKN1	-1.2109	19.7822	-5.09665	4.44893e-07	1.26367e-06	5.28726	1.2109
CHMP3	0.875892	20.2304	5.09475	4.49213e-07	1.27517e-06	5.27795	0.875892
AGPS	-1.36968	20.0985	-5.09241	4.54587e-07	1.28964e-06	5.2665	1.36968
LRMDA	1.17704	21.4408	5.08228	4.78616e-07	1.35699e-06	5.21688	1.17704
PSMB5	0.88977	19.7054	5.08116	4.8134e-07	1.36389e-06	5.21141	0.88977
GNAQ	1.21498	21.0003	5.08084	4.8212e-07	1.36528e-06	5.20985	1.21498
UBQLN1	0.992662	19.7053	5.07922	4.86122e-07	1.37578e-06	5.20189	0.992662
ALDH1B1	1.0543	20.8509	5.0763	4.93368e-07	1.39545e-06	5.18764	1.0543
BCKDHA	0.964732	20.3559	5.0744	4.98138e-07	1.40809e-06	5.17838	0.964732
SORD	0.852142	22.9555	5.06824	5.13954e-07	1.45193e-06	5.14827	0.852142
THBS4	0.83412	22.0321	5.06721	5.16643e-07	1.45865e-06	5.14325	0.83412
IGLV1-40	0.937461	22.1723	5.06525	5.21802e-07	1.47233e-06	5.13368	0.937461
ASCC1	-1.41914	19.7475	-5.06381	5.25613e-07	1.48219e-06	5.12667	1.41914
FNDC1	0.898452	22.1009	5.05963	5.36854e-07	1.51298e-06	5.1063	0.898452
CELF1	0.694931	20.9667	5.05807	5.41105e-07	1.52405e-06	5.0987	0.694931
AGL	0.95777	19.9904	5.05543	5.48363e-07	1.54356e-06	5.08588	0.95777
GNAI3	0.849594	22.0275	5.04891	5.6673e-07	1.59431e-06	5.05416	0.849594
MPP1	1.23392	20.834	5.04836	5.68316e-07	1.59701e-06	5.05146	1.23392
CTSE	1.00668	21.8381	5.04834	5.68368e-07	1.59701e-06	5.05138	1.00668
IMUP	0.811384	22.1299	5.04598	5.75201e-07	1.61524e-06	5.03987	0.811384
PYCR3	0.925302	18.7492	5.04527	5.77268e-07	1.62007e-06	5.03642	0.925302
EIF2B3	-1.32514	19.851	-5.03868	5.96776e-07	1.67382e-06	5.00442	1.32514
CHCHD5	0.855126	22.1129	5.02645	6.34673e-07	1.77853e-06	4.94516	0.855126
ADIRF	0.753776	20.7502	5.02639	6.34864e-07	1.77853e-06	4.94487	0.753776
RAB29	0.862778	22.0656	5.02487	6.39738e-07	1.79111e-06	4.93751	0.862778
ORM1	0.769034	22.2304	5.0206	6.53625e-07	1.8289e-06	4.91685	0.769034
ACAT2	1.13561	19.7374	5.01991	6.55892e-07	1.83416e-06	4.91351	1.13561
STX5	-1.1974	20.1056	-5.01409	6.75341e-07	1.88742e-06	4.88539	1.1974
ALDH1L2	0.956154	21.912	5.00972	6.90325e-07	1.92815e-06	4.86427	0.956154
FDXR	0.970965	20.231	5.0091	6.92463e-07	1.93297e-06	4.8613	0.970965
SF3B3	0.818073	20.4877	5.00227	7.16598e-07	1.99842e-06	4.82833	0.818073
TBXAS1	0.927762	22.1754	5.00222	7.16761e-07	1.99842e-06	4.82812	0.927762
AHCYL2	0.917962	20.8977	5.00079	7.21905e-07	2.01157e-06	4.82123	0.917962
MRTO4	0.870066	21.2517	4.97995	8.012e-07	2.2312e-06	4.72098	0.870066
ZCCHC12	0.816498	22.1074	4.97666	8.14469e-07	2.26681e-06	4.70518	0.816498
GMFG	0.858433	20.5632	4.96914	8.45582e-07	2.35201e-06	4.66912	0.858433
EHD3	0.685705	20.5204	4.96867	8.47564e-07	2.35613e-06	4.66687	0.685705
DHRS1	-1.00173	19.597	-4.96222	8.7521e-07	2.43154e-06	4.63601	1.00173
SAMM50	0.893978	20.2274	4.96126	8.79372e-07	2.44166e-06	4.63144	0.893978
CAD	-1.07052	19.4375	-4.95759	8.95568e-07	2.48516e-06	4.61389	1.07052
SPTB	1.13508	20.1831	4.95654	9.00254e-07	2.49669e-06	4.60888	1.13508
SREK1	0.84648	22.1126	4.95402	9.11615e-07	2.52671e-06	4.59682	0.84648
PTPRC	1.03586	21.2902	4.95033	9.28474e-07	2.57192e-06	4.5792	1.03586
DDX46	0.913061	19.7122	4.94617	9.4785e-07	2.62404e-06	4.55934	0.913061
THBS2	0.877301	21.9919	4.94539	9.51499e-07	2.63259e-06	4.55565	0.877301
HMGCL	0.928203	20.1546	4.94518	9.52522e-07	2.63387e-06	4.55461	0.928203
DNAJC3	0.854121	21.0558	4.93794	9.87318e-07	2.72848e-06	4.52012	0.854121
LIMA1	0.911808	19.557	4.93712	9.91364e-07	2.73805e-06	4.51619	0.911808
DYNC1LI2	0.839666	20.0221	4.93621	9.9584e-07	2.7488e-06	4.51186	0.839666
EHD1	0.684224	20.0283	4.93527	1.00047e-06	2.75996e-06	4.5074	0.684224
PFDN4	0.986654	21.7906	4.93312	1.01119e-06	2.7879e-06	4.49715	0.986654
TOMM34	-1.05872	20.2041	-4.93161	1.01877e-06	2.80715e-06	4.48997	1.05872
VPS29	0.950501	19.2887	4.93095	1.02208e-06	2.81463e-06	4.48685	0.950501
SLAIN2	-1.27508	19.1956	-4.92194	1.06867e-06	2.94119e-06	4.44402	1.27508
TRA2B	0.928991	19.7555	4.91803	1.0895e-06	2.99676e-06	4.42546	0.928991
TAX1BP3	0.900532	19.7864	4.91465	1.10779e-06	3.04529e-06	4.40946	0.900532
IGKV1-17	1.16157	21.631	4.91443	1.10903e-06	3.04691e-06	4.40839	1.16157
RNF220	-0.84649	23.8275	-4.91274	1.11831e-06	3.07061e-06	4.40038	0.84649
NAGA	0.852084	21.2928	4.91231	1.12069e-06	3.07536e-06	4.39834	0.852084
DLG5	0.860464	21.9606	4.91009	1.13303e-06	3.10741e-06	4.38781	0.860464
IDS	0.96066	21.9041	4.90897	1.1393e-06	3.12277e-06	4.38251	0.96066
ADK	0.86998	20.0553	4.90573	1.15759e-06	3.17107e-06	4.3672	0.86998
PAPLN	1.18584	21.3689	4.90466	1.16376e-06	3.18609e-06	4.3621	1.18584
RTN3	1.07826	21.1235	4.90212	1.17839e-06	3.22427e-06	4.3501	1.07826
SNCG	1.20223	20.9142	4.89932	1.19476e-06	3.26715e-06	4.33684	1.20223
GNA13	0.79691	19.1111	4.89885	1.19749e-06	3.27273e-06	4.33465	0.79691
A2M	0.744812	22.2666	4.89534	1.21833e-06	3.32773e-06	4.31808	0.744812
C2	0.984347	21.0739	4.89386	1.22725e-06	3.35016e-06	4.31106	0.984347
APOC1	1.35273	20.4617	4.89342	1.2299e-06	3.35544e-06	4.30899	1.35273
ALDH2	0.831202	22.7605	4.88813	1.26228e-06	3.44179e-06	4.28403	0.831202
PHF2	0.947976	22.1366	4.88763	1.26539e-06	3.44827e-06	4.28166	0.947976
PCSK2	1.29449	20.9652	4.88656	1.27206e-06	3.46443e-06	4.27661	1.29449
CERS2	0.95059	21.3227	4.88625	1.27397e-06	3.46763e-06	4.27517	0.95059
CDK4	0.805324	21.9858	4.88459	1.28443e-06	3.49408e-06	4.26731	0.805324
TMEM123	1.00157	21.7063	4.88384	1.28915e-06	3.50487e-06	4.2638	1.00157
LGMN	0.926378	20.5009	4.88231	1.2989e-06	3.52933e-06	4.25656	0.926378
ZC3HAV1L	1.06398	22.2034	4.87336	1.35713e-06	3.68544e-06	4.21443	1.06398
PPP6R1	0.848617	22.098	4.87034	1.37733e-06	3.73811e-06	4.20025	0.848617
ARFGAP3	-1.1179	19.482	-4.86176	1.43635e-06	3.89605e-06	4.15995	1.1179
SRP72	-1.04984	18.9663	-4.85877	1.45752e-06	3.95119e-06	4.1459	1.04984
KRT9	0.799929	19.9191	4.85749	1.46669e-06	3.97378e-06	4.13988	0.799929
TP53I11	0.997832	22.295	4.85346	1.49578e-06	4.05026e-06	4.12102	0.997832
HLA-DRB1	0.935671	20.8061	4.85138	1.51105e-06	4.08825e-06	4.11127	0.935671
SKIV2L	-1.23236	19.2463	-4.85131	1.51156e-06	4.08825e-06	4.11095	1.23236
SH2D4A	0.831217	21.9737	4.84665	1.54636e-06	4.17997e-06	4.08909	0.831217
YTHDC1	0.845508	22.0068	4.8446	1.56184e-06	4.21939e-06	4.07953	0.845508
THUMPD3	0.910083	22.03	4.84204	1.58147e-06	4.26996e-06	4.06754	0.910083
SCIN	0.832418	22.0755	4.84042	1.59399e-06	4.3013e-06	4.05997	0.832418
AGPAT1	0.919382	21.6819	4.83615	1.62748e-06	4.38915e-06	4.04001	0.919382
RBKS	0.932886	18.7724	4.83128	1.66648e-06	4.49176e-06	4.01728	0.932886
GOLGA6L22	0.80066	21.9853	4.83111	1.66787e-06	4.49293e-06	4.01648	0.80066
NDUFC2	0.89114	21.8183	4.82908	1.68438e-06	4.53481e-06	4.00702	0.89114
CD55	0.886005	21.8795	4.82804	1.69289e-06	4.5551e-06	4.00218	0.886005
IGHV3-64D	0.94656	20.7596	4.82484	1.71943e-06	4.62385e-06	3.98726	0.94656
RNASET2	0.730121	21.0177	4.82405	1.72606e-06	4.63902e-06	3.98357	0.730121
PYCR1	0.834482	22.138	4.82192	1.74401e-06	4.68458e-06	3.97364	0.834482
GPALPP1	0.84568	22.064	4.82148	1.7477e-06	4.69184e-06	3.9716	0.84568
WDR44	-1.16488	19.2091	-4.81178	1.8319e-06	4.91505e-06	3.92645	1.16488
CPB2	1.00533	21.3426	4.80936	1.8535e-06	4.97018e-06	3.9152	1.00533
RP2	-0.985574	19.6858	-4.80868	1.85959e-06	4.98365e-06	3.91206	0.985574
RIOX2	1.07209	21.8734	4.8023	1.91787e-06	5.13692e-06	3.88245	1.07209
CLUH	0.868729	22.2035	4.79563	1.98075e-06	5.30233e-06	3.8515	0.868729
ESAM	0.885442	21.7192	4.78792	2.05582e-06	5.50013e-06	3.81582	0.885442
ADIPOQ	1.0663	22.3008	4.78631	2.07184e-06	5.53986e-06	3.80837	1.0663
STAT2	0.818466	22.0999	4.78608	2.07417e-06	5.54291e-06	3.80729	0.818466
IMP3	0.847805	22.0855	4.78259	2.10938e-06	5.63381e-06	3.79114	0.847805
GSTM2	0.692427	21.9568	4.78028	2.13292e-06	5.69345e-06	3.7805	0.692427
REEP6	0.868825	22.0471	4.77853	2.151e-06	5.73845e-06	3.7724	0.868825
VKORC1L1	0.938949	22.0629	4.77046	2.23623e-06	5.96244e-06	3.73514	0.938949
SMU1	0.856217	19.587	4.76956	2.24584e-06	5.98467e-06	3.73102	0.856217
PYROXD2	0.857301	22.4139	4.76807	2.26207e-06	6.02448e-06	3.72412	0.857301
PAK2	0.776096	18.9838	4.76504	2.29517e-06	6.10918e-06	3.71019	0.776096
EPN1	-1.25501	19.6927	-4.76492	2.29656e-06	6.10942e-06	3.70961	1.25501
PSMC4	0.82588	19.7124	4.76032	2.34784e-06	6.2423e-06	3.68844	0.82588
PARVA	0.936554	19.5045	4.76	2.3514e-06	6.24823e-06	3.68698	0.936554
MFAP2	0.973055	21.0663	4.75831	2.37064e-06	6.29295e-06	3.67917	0.973055
CYBB	0.959106	21.8843	4.75828	2.37091e-06	6.29295e-06	3.67906	0.959106
CLC	1.1062	21.7517	4.74249	2.55728e-06	6.78381e-06	3.60652	1.1062
CKB	0.782279	21.3017	4.74049	2.58176e-06	6.84488e-06	3.59738	0.782279
RCN2	-0.901822	20.2638	-4.73781	2.61518e-06	6.92955e-06	3.58506	0.901822
APOBEC3C	0.836359	22.0926	4.73568	2.64193e-06	6.99649e-06	3.5753	0.836359
DEPTOR	0.914551	20.9306	4.73244	2.68304e-06	7.10136e-06	3.56051	0.914551
FUCA1	0.823174	19.8669	4.72853	2.73369e-06	7.23135e-06	3.54258	0.823174
CXCL14	1.08359	21.4149	4.72399	2.79352e-06	7.38546e-06	3.52183	1.08359
C5	0.833484	20.5865	4.72032	2.84274e-06	7.51137e-06	3.5051	0.833484
KANK2	0.760677	20.4744	4.71963	2.8521e-06	7.53184e-06	3.50195	0.760677
ZHX2	0.816237	22.0218	4.71707	2.88712e-06	7.62005e-06	3.49025	0.816237
PSPC1	0.732446	20.3263	4.7039	3.07369e-06	8.10793e-06	3.43026	0.732446
GNG5	0.913891	22.0395	4.70056	3.12285e-06	8.23296e-06	3.41506	0.913891
STXBP2	-1.20561	19.7742	-4.69331	3.23213e-06	8.51629e-06	3.38211	1.20561
UBE2G2	0.862976	22.0566	4.69313	3.23489e-06	8.51879e-06	3.38129	0.862976
RPS6KA3	0.856331	20.0787	4.69213	3.25026e-06	8.55447e-06	3.37675	0.856331
IGKV6-21	1.08331	21.9696	4.69073	3.27194e-06	8.60671e-06	3.37039	1.08331
MBD2	-1.43449	19.4877	-4.68855	3.30588e-06	8.69111e-06	3.3605	1.43449
TLE1	0.864523	22.0205	4.68797	3.31509e-06	8.71045e-06	3.35784	0.864523
SUPT5H	-1.00844	19.9291	-4.68359	3.38449e-06	8.88784e-06	3.338	1.00844
HIP1	-1.26918	19.2895	-4.68281	3.39701e-06	8.91572e-06	3.33446	1.26918
PRKCD	0.887857	19.6026	4.68087	3.42841e-06	8.99311e-06	3.32565	0.887857
CD2BP2	0.814566	19.8437	4.67933	3.45332e-06	9.0534e-06	3.31872	0.814566
RNMT	-0.997623	20.3642	-4.67821	3.47178e-06	9.09672e-06	3.31361	0.997623
AHNAK	0.888218	22.1453	4.67656	3.49885e-06	9.16254e-06	3.30618	0.888218
ALDOB	1.18826	21.3106	4.67258	3.56528e-06	9.33129e-06	3.28817	1.18826
AKR7A3	0.856658	21.6124	4.66155	3.75583e-06	9.82454e-06	3.23832	0.856658
ELMOD2	0.916765	22.1535	4.65695	3.83809e-06	1.00341e-05	3.21758	0.916765
RAC2	1.03934	20.3116	4.65315	3.90736e-06	1.02096e-05	3.20045	1.03934
HEG1	0.916299	21.9782	4.65071	3.95248e-06	1.03217e-05	3.18946	0.916299
DHX30	-1.02098	20.2715	-4.64668	4.02802e-06	1.05131e-05	3.17134	1.02098
LAMA3	0.766091	20.1536	4.64262	4.10572e-06	1.071e-05	3.15306	0.766091
PNPO	0.777138	20.5131	4.64239	4.1101e-06	1.07155e-05	3.15204	0.777138
COPS8	0.716999	19.5185	4.64216	4.11463e-06	1.07213e-05	3.15098	0.716999
GLG1	0.869094	20.1424	4.63833	4.18925e-06	1.09097e-05	3.13378	0.869094
TPO	0.808588	21.9914	4.63608	4.23378e-06	1.10195e-05	3.12367	0.808588
PTBP2	0.84332	21.7458	4.63162	4.32323e-06	1.12462e-05	3.10366	0.84332
ABCB8	0.7833	21.984	4.63108	4.3342e-06	1.12684e-05	3.10123	0.7833
FDPS	0.680056	20.5334	4.62223	4.51755e-06	1.17386e-05	3.06159	0.680056
ITGA5	1.09924	21.3368	4.62038	4.55687e-06	1.18343e-05	3.0533	1.09924
C8A	0.67682	20.341	4.61474	4.67863e-06	1.21438e-05	3.02808	0.67682
SIL1	0.817033	22.0825	4.6141	4.6926e-06	1.21733e-05	3.02522	0.817033
AGTRAP	0.763428	22.0313	4.6103	4.77656e-06	1.23843e-05	3.00826	0.763428
BAIAP2	-1.33122	19.6862	-4.60928	4.79939e-06	1.24366e-05	3.0037	1.33122
CIAO2A	0.820814	19.6099	4.60757	4.83775e-06	1.25291e-05	2.99609	0.820814
WASF2	0.736411	20.077	4.60551	4.88461e-06	1.26435e-05	2.98687	0.736411
ZNRD2	0.920445	20.5137	4.60507	4.89457e-06	1.26623e-05	2.98492	0.920445
SLC9A3R2	0.878912	19.3555	4.60122	4.98317e-06	1.28844e-05	2.96776	0.878912
LOX	0.782198	22.0375	4.60038	5.00282e-06	1.29281e-05	2.964	0.782198
SFXN2	0.766095	21.9589	4.59947	5.02401e-06	1.29757e-05	2.95995	0.766095
BCL2L1	-1.07276	20.3946	-4.58974	5.25678e-06	1.35694e-05	2.91664	1.07276
MRPL20	0.765214	21.9662	4.58922	5.26943e-06	1.35946e-05	2.91435	0.765214
SUN2	1.12553	20.0721	4.5881	5.29706e-06	1.36584e-05	2.90935	1.12553
GNAO1	0.927219	21.9801	4.58663	5.33346e-06	1.37447e-05	2.9028	0.927219
RBPMS	-1.15969	19.1876	-4.58466	5.38235e-06	1.38631e-05	2.89407	1.15969
PARP12	0.862883	22.0884	4.58026	5.49355e-06	1.41418e-05	2.87452	0.862883
THBS3	0.803626	22.0989	4.57472	5.63661e-06	1.45021e-05	2.84995	0.803626
FRMD8	0.892707	22.0381	4.56775	5.82156e-06	1.49697e-05	2.81908	0.892707
PPIG	0.779713	20.2581	4.56568	5.8778e-06	1.51061e-05	2.80989	0.779713
SRSF11	-0.918064	19.4606	-4.56116	6.00186e-06	1.54165e-05	2.78993	0.918064
NOL9	0.820785	22.1176	4.55322	6.2263e-06	1.59842e-05	2.75485	0.820785
PDK4	0.81763	22.1727	4.55288	6.23604e-06	1.60005e-05	2.75335	0.81763
QPCTL	0.849365	22.0618	4.54794	6.38009e-06	1.63612e-05	2.73153	0.849365
MGST1	0.822507	21.1468	4.54494	6.46897e-06	1.65801e-05	2.71831	0.822507
AKAP8L	0.81525	22.0164	4.54454	6.48093e-06	1.66016e-05	2.71655	0.81525
C17orf75	0.767507	22.055	4.53786	6.68351e-06	1.71113e-05	2.68714	0.767507
NPNT	0.784376	20.1147	4.5376	6.69148e-06	1.71223e-05	2.686	0.784376
CAMK2D	-1.0526	19.6716	-4.53442	6.7902e-06	1.73655e-05	2.67201	1.0526
CDH5	1.06341	21.2261	4.53263	6.84616e-06	1.7499e-05	2.66417	1.06341
IGHV5-10-1	1.00715	20.0346	4.53079	6.9043e-06	1.76381e-05	2.65609	1.00715
SORBS3	1.15629	20.64	4.52666	7.03672e-06	1.79666e-05	2.63795	1.15629
DIAPH1	-0.891761	19.9145	-4.52565	7.06956e-06	1.80406e-05	2.6335	0.891761
S100A10	0.974068	20.6751	4.52504	7.08941e-06	1.80815e-05	2.63082	0.974068
MANF	0.950219	20.6323	4.5213	7.21207e-06	1.83843e-05	2.61444	0.950219
COA4	0.800884	21.0396	4.51747	7.33995e-06	1.87002e-05	2.59765	0.800884
FREM2	1.2251	19.8335	4.51589	7.39361e-06	1.88267e-05	2.5907	1.2251
GJA1	0.992708	21.3651	4.5076	7.67982e-06	1.95448e-05	2.55443	0.992708
SPG21	0.831445	21.94	4.50677	7.70883e-06	1.96081e-05	2.55083	0.831445
TUBB2A	1.02212	19.4335	4.5021	7.87531e-06	2.00207e-05	2.53043	1.02212
AP2S1	0.696759	20.8583	4.49959	7.96626e-06	2.02409e-05	2.51947	0.696759
DPM1	0.89134	20.7283	4.4987	7.99888e-06	2.03128e-05	2.51557	0.89134
UTRN	0.730411	20.1295	4.49573	8.10813e-06	2.05791e-05	2.50262	0.730411
PITHD1	0.718431	20.3519	4.49019	8.31591e-06	2.10951e-05	2.47846	0.718431
ABLIM1	0.981765	19.7784	4.48994	8.32524e-06	2.11074e-05	2.47739	0.981765
ENOPH1	-0.958714	19.5208	-4.48778	8.40774e-06	2.1305e-05	2.46798	0.958714
SERPIND1	0.929461	18.5072	4.48432	8.54132e-06	2.16319e-05	2.45293	0.929461
CTSG	0.938291	20.2711	4.48236	8.61798e-06	2.18143e-05	2.44441	0.938291
FAAH	1.01521	21.8809	4.48207	8.62949e-06	2.18316e-05	2.44313	1.01521
PEX19	-0.865326	20.0872	-4.48013	8.70616e-06	2.20137e-05	2.43469	0.865326
BRK1	0.971199	21.8685	4.47219	9.02667e-06	2.28119e-05	2.40019	0.971199
EXOSC9	0.759107	22.027	4.46873	9.16951e-06	2.31604e-05	2.38521	0.759107
ARHGEF7	-1.10529	19.6934	-4.46684	9.24873e-06	2.3348e-05	2.377	1.10529
PSMD13	0.67216	20.2893	4.46345	9.39236e-06	2.36978e-05	2.3623	0.67216
GSDMD	0.703351	20.7574	4.46152	9.47491e-06	2.38932e-05	2.35395	0.703351
GSTM3	0.907748	19.8055	4.46098	9.49825e-06	2.39393e-05	2.3516	0.907748
SERPINE2	0.968982	21.7641	4.46005	9.53837e-06	2.40275e-05	2.34758	0.968982
PROS1	1.00629	20.4356	4.4599	9.54459e-06	2.40303e-05	2.34696	1.00629
PPM1B	-1.04074	20.2227	-4.45748	9.65024e-06	2.42832e-05	2.33646	1.04074
RIMOC1	0.795068	21.7123	4.4535	9.82572e-06	2.47116e-05	2.31927	0.795068
ESRP1	-1.02562	20.4376	-4.4416	1.03694e-05	2.60649e-05	2.2679	1.02562
H2AC4	0.891455	20.7863	4.43384	1.07393e-05	2.69804e-05	2.23447	0.891455
GALE	-0.98583	20.3594	-4.43212	1.0823e-05	2.71762e-05	2.22707	0.98583
HIP1R	0.787161	21.9938	4.43135	1.08608e-05	2.72564e-05	2.22375	0.787161
CEP170B	0.812719	22.0173	4.42876	1.09882e-05	2.75614e-05	2.21263	0.812719
EIF3M	-1.29795	19.3682	-4.4206	1.13999e-05	2.85789e-05	2.17756	1.29795
RIDA	0.788771	21.8724	4.41896	1.14845e-05	2.87756e-05	2.17051	0.788771
SPATS2L	-1.06527	20.2227	-4.41615	1.16305e-05	2.91258e-05	2.15847	1.06527
UBR3	0.801598	22.0321	4.41231	1.18331e-05	2.96174e-05	2.14201	0.801598
ACTL6A	0.832604	19.8855	4.40968	1.19736e-05	2.99531e-05	2.13076	0.832604
HEXIM1	0.814974	22.0833	4.40682	1.21285e-05	3.03244e-05	2.11851	0.814974
LYPLA1	0.652197	20.7046	4.40388	1.22895e-05	3.07107e-05	2.10594	0.652197
ITGA1	0.660218	19.9238	4.39681	1.26857e-05	3.16838e-05	2.0757	0.660218
CARD19	0.811432	21.9839	4.39664	1.26952e-05	3.16908e-05	2.07499	0.811432
LEMD2	0.799051	20.1974	4.39533	1.27701e-05	3.18609e-05	2.06938	0.799051
LLGL1	0.738875	22.0136	4.3882	1.31845e-05	3.28773e-05	2.03895	0.738875
MROH1	0.812209	19.9764	4.38576	1.3329e-05	3.322e-05	2.02857	0.812209
ACYP2	-1.0105	20.2552	-4.38419	1.34228e-05	3.34297e-05	2.02189	1.0105
UPP1	0.754727	22.0061	4.38411	1.34274e-05	3.34297e-05	2.02156	0.754727
DCTN3	0.68369	20.7497	4.38048	1.36472e-05	3.39589e-05	2.0061	0.68369
LMCD1	1.07359	20.987	4.37707	1.38567e-05	3.4462e-05	1.99158	1.07359
PFDN1	0.861414	20.7342	4.37495	1.39883e-05	3.4771e-05	1.98258	0.861414
DDX58	0.811866	21.8809	4.37336	1.4088e-05	3.50003e-05	1.97581	0.811866
OSBPL8	-1.31383	19.9708	-4.36405	1.46845e-05	3.6463e-05	1.93632	1.31383
ADD3	0.650855	19.6758	4.36068	1.49064e-05	3.69944e-05	1.92204	0.650855
DDX54	0.815774	22.018	4.36056	1.49144e-05	3.69947e-05	1.92152	0.815774
PPP1R13L	-1.05041	20.2711	-4.35824	1.50694e-05	3.73594e-05	1.91168	1.05041
TMBIM6	-1.25128	19.4045	-4.35358	1.5385e-05	3.81218e-05	1.89194	1.25128
ENG	0.793903	21.9995	4.35182	1.55056e-05	3.84002e-05	1.88451	0.793903
MAP3K5	0.763957	21.9773	4.34638	1.58849e-05	3.93189e-05	1.86151	0.763957
FABP5	0.576879	22.1138	4.34566	1.59356e-05	3.94237e-05	1.85847	0.576879
F13A1	0.693385	21.5782	4.34446	1.60203e-05	3.96122e-05	1.85343	0.693385
ECHDC3	0.857078	20.9834	4.33925	1.63949e-05	4.05171e-05	1.83143	0.857078
MAPK13	-0.949523	20.4828	-4.33308	1.68489e-05	4.16173e-05	1.80543	0.949523
LARS1	0.741437	19.6865	4.33194	1.69344e-05	4.18065e-05	1.80061	0.741437
MRPS18A	0.817739	21.9487	4.33107	1.69996e-05	4.19455e-05	1.79695	0.817739
SCFD1	0.753928	19.1672	4.3289	1.71635e-05	4.23276e-05	1.78782	0.753928
GBE1	0.70112	20.5365	4.32815	1.72202e-05	4.24451e-05	1.78468	0.70112
C4B	0.770394	21.0507	4.32223	1.76769e-05	4.3548e-05	1.75978	0.770394
LYRM4	0.739799	21.8125	4.31851	1.79696e-05	4.42458e-05	1.74415	0.739799
SEPTIN10	0.785275	19.8894	4.31644	1.81341e-05	4.46275e-05	1.73548	0.785275
SH3GL2	0.684284	20.9932	4.316	1.81691e-05	4.46903e-05	1.73364	0.684284
RNF213	-1.27734	20.208	-4.31513	1.82396e-05	4.48401e-05	1.72996	1.27734
ARFGAP2	0.671738	20.8623	4.30322	1.92219e-05	4.72304e-05	1.68006	0.671738
KPNA3	-0.976583	19.4695	-4.29912	1.95714e-05	4.80639e-05	1.66292	0.976583
GNG10	0.661284	21.6979	4.29256	2.01433e-05	4.94427e-05	1.63553	0.661284
LAMC1	0.686104	21.9902	4.28992	2.03785e-05	4.99939e-05	1.62449	0.686104
TM7SF3	0.852799	21.6974	4.28487	2.0834e-05	5.10845e-05	1.60347	0.852799
DNAJC19	0.779718	22.0285	4.28127	2.11652e-05	5.18697e-05	1.58848	0.779718
EPM2AIP1	1.10347	20.0429	4.28025	2.12605e-05	5.20761e-05	1.58421	1.10347
HSP90AB4P	0.799536	20.4158	4.27765	2.1504e-05	5.26451e-05	1.57338	0.799536
VDAC3	0.808729	19.6117	4.27346	2.19012e-05	5.35894e-05	1.55598	0.808729
PHC3	0.8161	22.0375	4.27315	2.19317e-05	5.36361e-05	1.55466	0.8161
SRRM1	-0.996065	19.3096	-4.27234	2.20087e-05	5.37808e-05	1.55132	0.996065
OPA1	0.743793	20.1926	4.27229	2.20137e-05	5.37808e-05	1.55111	0.743793
PHYHD1	1.03189	21.282	4.25859	2.33707e-05	5.70663e-05	1.49426	1.03189
LSM14A	0.788292	22.0971	4.25763	2.34692e-05	5.7277e-05	1.49026	0.788292
RWDD1	0.782398	21.8676	4.25542	2.36955e-05	5.77993e-05	1.48114	0.782398
EML4	0.756933	20.6011	4.25328	2.39173e-05	5.83101e-05	1.47229	0.756933
SLC27A6	0.73023	21.9195	4.25026	2.42347e-05	5.90533e-05	1.45976	0.73023
RDX	0.769919	21.1293	4.24607	2.468e-05	6.0107e-05	1.44247	0.769919
EXOC5	-0.981611	19.9627	-4.24546	2.47455e-05	6.02355e-05	1.43995	0.981611
SLC17A5	0.788899	22.0636	4.24528	2.47654e-05	6.02527e-05	1.43918	0.788899
BGN	0.855713	22.6587	4.24171	2.5152e-05	6.11616e-05	1.42447	0.855713
PLBD1	0.848727	21.7261	4.24143	2.51833e-05	6.12059e-05	1.42329	0.848727
HTATSF1	0.880033	21.6613	4.23669	2.57064e-05	6.2445e-05	1.40376	0.880033
LRRC40	-1.08868	19.2449	-4.23415	2.59917e-05	6.31053e-05	1.39327	1.08868
TIPRL	0.69759	21.8477	4.22637	2.68825e-05	6.52346e-05	1.36127	0.69759
PAM16	0.729265	22.0054	4.22598	2.69284e-05	6.53121e-05	1.35965	0.729265
BTF3	0.853038	20.2083	4.22576	2.69544e-05	6.53414e-05	1.35873	0.853038
NEK7	0.784922	21.6844	4.22486	2.70599e-05	6.55634e-05	1.35502	0.784922
TPRKB	-1.1694	18.5696	-4.22258	2.73271e-05	6.61768e-05	1.34569	1.1694
NAPG	0.597348	19.4974	4.22215	2.73785e-05	6.6267e-05	1.34391	0.597348
PRAF2	0.757357	20.6266	4.21729	2.796e-05	6.76395e-05	1.32395	0.757357
PHF5A	0.734464	21.9316	4.21555	2.81713e-05	6.81158e-05	1.3168	0.734464
FOXE1	0.965012	20.7308	4.20914	2.89625e-05	6.99928e-05	1.29051	0.965012
EMILIN1	0.762196	21.1081	4.20594	2.93643e-05	7.09273e-05	1.27743	0.762196
PAM	0.940847	21.4483	4.20551	2.94193e-05	7.10236e-05	1.27565	0.940847
CYB5A	0.719397	19.5302	4.20442	2.95574e-05	7.13202e-05	1.27121	0.719397
EIF5B	-0.795382	19.954	-4.20415	2.95927e-05	7.13688e-05	1.27008	0.795382
IGHV5-51	0.961505	21.0836	4.2033	2.97006e-05	7.15924e-05	1.26662	0.961505
HNRNPH2	0.717587	20.3972	4.20182	2.98906e-05	7.20133e-05	1.26057	0.717587
APOBEC3F	0.806719	22.0278	4.1992	3.02308e-05	7.27957e-05	1.24983	0.806719
TOMM5	0.808267	22.0795	4.19885	3.02763e-05	7.28679e-05	1.2484	0.808267
ARL6IP5	0.839934	20.2497	4.19501	3.07809e-05	7.40443e-05	1.23271	0.839934
BCLAF1	0.681883	20.1468	4.1946	3.08345e-05	7.41353e-05	1.23106	0.681883
DTNB	0.864355	20.0498	4.19369	3.09564e-05	7.43904e-05	1.22732	0.864355
PSMG3	0.784418	22.0416	4.19316	3.10265e-05	7.45206e-05	1.22517	0.784418
GSPT2	0.768269	20.4794	4.19199	3.11829e-05	7.4858e-05	1.2204	0.768269
MGST2	0.803692	20.6476	4.19117	3.12936e-05	7.50856e-05	1.21703	0.803692
EHD2	0.57948	20.6767	4.19052	3.13812e-05	7.52573e-05	1.21438	0.57948
PUF60	0.703933	19.8461	4.18709	3.18476e-05	7.63367e-05	1.20038	0.703933
ARHGEF2	-0.936168	20.4313	-4.18435	3.22239e-05	7.71992e-05	1.18924	0.936168
ZNF22	0.943876	21.6387	4.1815	3.262e-05	7.81085e-05	1.17765	0.943876
UBQLN4	-0.994409	19.8152	-4.17897	3.29761e-05	7.89209e-05	1.16735	0.994409
ADNP	-1.01012	20.0857	-4.17682	3.32825e-05	7.96135e-05	1.15857	1.01012
PPP5C	-1.03632	19.1132	-4.17348	3.37622e-05	8.072e-05	1.145	1.03632
PFDN6	0.73895	19.5033	4.17018	3.4243e-05	8.18278e-05	1.13159	0.73895
TBC1D9B	-1.28098	19.637	-4.16824	3.45286e-05	8.24684e-05	1.12371	1.28098
LRG1	0.535882	21.0125	4.16758	3.46256e-05	8.26582e-05	1.12104	0.535882
LUC7L2	0.657092	19.8493	4.16729	3.46687e-05	8.27189e-05	1.11987	0.657092
MZT2A	-1.24969	19.5682	-4.16613	3.48413e-05	8.30712e-05	1.11516	1.24969
PPP4R2	0.778718	22.0184	4.16606	3.48517e-05	8.30712e-05	1.11487	0.778718
CPD	-1.1552	20.3413	-4.16557	3.4925e-05	8.32036e-05	1.11288	1.1552
WNK1	-1.17247	20.1457	-4.16447	3.50896e-05	8.35535e-05	1.10842	1.17247
NAAA	1.00158	21.7156	4.15998	3.57692e-05	8.51286e-05	1.09023	1.00158
IDNK	0.769327	21.84	4.1565	3.63056e-05	8.63613e-05	1.07612	0.769327
HGH1	-0.950739	20.2066	-4.15457	3.66049e-05	8.70291e-05	1.06833	0.950739
BLVRB	0.643094	20.5487	4.14132	3.87315e-05	9.20388e-05	1.01479	0.643094
CLASP1	-1.15774	19.8479	-4.1379	3.93002e-05	9.3343e-05	1.00098	1.15774
EIF2AK4	0.826415	21.5862	4.13565	3.96769e-05	9.41901e-05	0.991935	0.826415
EPB41L2	0.794973	20.1034	4.13426	3.99133e-05	9.47034e-05	0.986305	0.794973
MPRIP	-0.970068	19.6086	-4.12972	4.06897e-05	9.64969e-05	0.968046	0.970068
GATM	0.972961	20.8294	4.12588	4.13592e-05	9.8035e-05	0.952582	0.972961
C7	1.10191	21.6087	4.12513	4.149e-05	9.82955e-05	0.94959	1.10191
GGA2	-0.917564	20.2873	-4.11825	4.27174e-05	0.000101152	0.921967	0.917564
OVCA2	0.833996	21.9868	4.11653	4.30312e-05	0.000101844	0.915032	0.833996
SAE1	0.607339	20.868	4.11634	4.30642e-05	0.000101871	0.914306	0.607339
UPF3A	0.77851	21.9764	4.11261	4.375e-05	0.000103441	0.89934	0.77851
PPIF	0.75426	21.8049	4.10973	4.42868e-05	0.000104658	0.887786	0.75426
TIA1	0.669874	20.2254	4.10438	4.5299e-05	0.000106996	0.866383	0.669874
HDDC3	0.819565	21.1679	4.10395	4.53813e-05	0.000107136	0.864664	0.819565
PAPSS1	-1.10465	20.2366	-4.10307	4.55514e-05	0.000107484	0.861121	1.10465
NELFCD	0.801229	22.0282	4.10046	4.60542e-05	0.000108616	0.850724	0.801229
G3BP1	0.69392	19.6545	4.09999	4.61469e-05	0.00010878	0.848819	0.69392
PPP1R9B	0.778739	21.9737	4.09292	4.75432e-05	0.000112015	0.820591	0.778739
RHOC	0.647927	20.199	4.09212	4.77031e-05	0.000112335	0.817413	0.647927
IGFBP7	0.791519	20.2017	4.09164	4.77992e-05	0.000112505	0.815506	0.791519
PLXNB2	0.820725	20.4273	4.08938	4.82569e-05	0.000113526	0.806483	0.820725
SERPINA6	0.740518	21.5228	4.08912	4.83093e-05	0.000113592	0.805455	0.740518
MRM3	0.764746	22.0435	4.08713	4.87167e-05	0.000114493	0.797506	0.764746
GPC4	0.869035	21.8971	4.08468	4.92207e-05	0.000115619	0.787761	0.869035
PIP4K2A	-0.873861	19.5233	-4.08078	5.00341e-05	0.000117471	0.772245	0.873861
KIDINS220	-1.20331	20.214	-4.06593	5.32526e-05	0.000124965	0.713242	1.20331
GUK1	0.578263	20.2579	4.06488	5.34866e-05	0.000125452	0.709093	0.578263
TMEM43	0.722489	19.8837	4.06378	5.37337e-05	0.000125969	0.704731	0.722489
CHI3L1	0.792376	22.1815	4.0606	5.44527e-05	0.00012759	0.692155	0.792376
PTPRK	0.829699	21.8104	4.06027	5.45278e-05	0.000127703	0.69085	0.829699
CLDN3	0.89376	21.3517	4.05928	5.47552e-05	0.000128171	0.686913	0.89376
RBP7	1.04592	21.9788	4.0582	5.50024e-05	0.000128686	0.682651	1.04592
GATAD2B	-0.946228	19.2128	-4.05503	5.57362e-05	0.000130338	0.670113	0.946228
SDR39U1	0.788365	22.0189	4.05438	5.58883e-05	0.000130629	0.667535	0.788365
ELP2	0.774418	22.0171	4.05283	5.62524e-05	0.000131414	0.661392	0.774418
ICAM1	0.919399	20.1093	4.05066	5.67624e-05	0.00013254	0.652854	0.919399
STEAP3	0.738476	21.9003	4.04544	5.8014e-05	0.000135395	0.632224	0.738476
APOL1	1.14201	21.6767	4.0446	5.82174e-05	0.000135802	0.628914	1.14201
NPC1	0.751767	21.9422	4.04372	5.84303e-05	0.000136192	0.625462	0.751767
DNAJA2	-1.06189	20.0556	-4.04368	5.84423e-05	0.000136192	0.625267	1.06189
COL8A2	0.845728	21.6486	4.04199	5.88556e-05	0.000137087	0.618602	0.845728
PGP	-1.0706	19.6293	-4.04066	5.91812e-05	0.000137777	0.613385	1.0706
MRPS23	-1.01742	19.3567	-4.03298	6.11039e-05	0.000142182	0.583151	1.01742
PTPMT1	0.819529	22.0769	4.03254	6.12163e-05	0.000142373	0.581414	0.819529
THOC3	-1.01257	19.5673	-4.03164	6.14451e-05	0.000142803	0.577886	1.01257
XPO1	0.69881	19.1221	4.03158	6.1462e-05	0.000142803	0.577626	0.69881
ARHGEF6	0.738949	22.0138	4.02718	6.2596e-05	0.000145366	0.560341	0.738949
FRMD3	0.733909	22.0526	4.02424	6.33649e-05	0.000147079	0.548798	0.733909
TNS1	0.54626	19.5416	4.02235	6.38636e-05	0.000148164	0.541388	0.54626
AGFG1	-0.734197	20.0713	-4.02079	6.42791e-05	0.000149054	0.535257	0.734197
KIAA1671	0.792399	21.7092	4.0201	6.44643e-05	0.00014941	0.532538	0.792399
PMM2	0.574492	19.9052	4.01987	6.45254e-05	0.000149477	0.531643	0.574492
ERO1B	0.978612	21.5924	4.01879	6.48145e-05	0.000150073	0.527417	0.978612
NPLOC4	-0.768106	20.2932	-4.01685	6.53384e-05	0.000151212	0.519808	0.768106
EHHADH	0.774516	22.0411	4.01465	6.59364e-05	0.000152521	0.511197	0.774516
NUP93	0.845979	19.4601	4.01245	6.65403e-05	0.000153842	0.50258	0.845979
ADSS2	0.638129	20.0974	4.01041	6.7106e-05	0.000155073	0.494579	0.638129
PIP4K2C	-0.906775	20.0324	-4.00335	6.90928e-05	0.000159586	0.467009	0.906775
TWSG1	0.975862	21.1163	4.00198	6.94869e-05	0.000160417	0.461634	0.975862
GHDC	0.755638	20.5699	4.00186	6.95221e-05	0.00016042	0.461156	0.755638
YTHDF3	-0.82093	20.036	-3.99979	7.01172e-05	0.000161714	0.453102	0.82093
DPYD	0.777501	21.5404	3.99517	7.14694e-05	0.000164751	0.435057	0.777501
SH3BP1	0.76946	21.8894	3.982	7.54547e-05	0.000173853	0.383803	0.76946
GOLGA3	-1.06637	19.9451	-3.98118	7.5709e-05	0.000174353	0.380626	1.06637
ATP5MF	0.794684	21.6038	3.98054	7.59086e-05	0.000174727	0.378139	0.794684
FASN	0.611778	20.2598	3.98014	7.60326e-05	0.000174927	0.376598	0.611778
DDX60	0.74609	21.8775	3.97971	7.61687e-05	0.000175155	0.374909	0.74609
VPS26C	0.790547	21.7933	3.97844	7.6566e-05	0.000175982	0.369997	0.790547
UCHL5	0.779011	21.7189	3.9759	7.73711e-05	0.000177745	0.36012	0.779011
COL5A2	0.831177	21.3546	3.97518	7.76002e-05	0.000178185	0.357328	0.831177
CSTF1	-1.08917	19.7042	-3.97304	7.82847e-05	0.000179668	0.349036	1.08917
HS2ST1	0.72022	21.9273	3.96251	8.17427e-05	0.000187513	0.308229	0.72022
PLRG1	-1.07787	19.9877	-3.96132	8.21402e-05	0.000188333	0.30365	1.07787
TMEM245	0.891969	21.4437	3.95996	8.25993e-05	0.000189293	0.29839	0.891969
PIR	1.12886	20.1195	3.95833	8.31515e-05	0.000190466	0.292101	1.12886
DCK	-1.06406	20.3153	-3.95443	8.44897e-05	0.000193437	0.277033	1.06406
NMT1	0.689609	20.6769	3.9539	8.46732e-05	0.000193763	0.274986	0.689609
GART	0.533759	20.7728	3.9502	8.59645e-05	0.000196568	0.260702	0.533759
ENOSF1	0.830248	21.7524	3.95015	8.59826e-05	0.000196568	0.260504	0.830248
SEPTIN6	0.75898	21.8644	3.94977	8.61144e-05	0.000196773	0.259059	0.75898
CPS1	0.87713	21.1158	3.94851	8.65608e-05	0.000197672	0.25418	0.87713
RPE	0.679389	20.6191	3.94842	8.65919e-05	0.000197672	0.25384	0.679389
USP15	-1.13321	19.8292	-3.9463	8.73449e-05	0.000199294	0.245671	1.13321
CTHRC1	0.714829	21.8919	3.94616	8.73945e-05	0.00019931	0.245135	0.714829
ATG3	-0.659161	19.7304	-3.94304	8.85147e-05	0.000201767	0.233119	0.659161
IGLV8-61	0.743081	20.9269	3.93749	9.05425e-05	0.000206289	0.21175	0.743081
IKBKG	0.759047	21.9883	3.93274	9.23095e-05	0.000210213	0.193519	0.759047
SDF2L1	0.802301	20.1969	3.93034	9.32173e-05	0.000212178	0.184288	0.802301
TRIM47	-1.14224	20.0093	-3.92818	9.40379e-05	0.000213942	0.176022	1.14224
TBL1X	-0.891158	19.6383	-3.92668	9.46139e-05	0.000215148	0.170263	0.891158
GSTM4	0.766649	22.0087	3.92296	9.60555e-05	0.000218321	0.156003	0.766649
ZDHHC8	0.927296	23.6251	3.92272	9.61492e-05	0.000218428	0.155084	0.927296
PDLIM2	0.699298	21.8761	3.9215	9.6629e-05	0.000219412	0.150389	0.699298
MRPS17	-0.869573	20.248	-3.92085	9.68811e-05	0.000219878	0.147933	0.869573
SFTPB	0.705957	21.7851	3.92028	9.71087e-05	0.000220288	0.14572	0.705957
MLF2	0.752591	22.0089	3.91921	9.75313e-05	0.00022114	0.141626	0.752591
PBDC1	0.741	20.1804	3.91187	0.000100478	0.000227711	0.113563	0.741
PGS1	0.780784	22.0067	3.90551	0.0001031	0.00023354	0.0892824	0.780784
PAXX	0.751101	20.3493	3.90458	0.000103486	0.000234303	0.0857548	0.751101
VPS45	-0.831727	19.4457	-3.90443	0.000103551	0.000234337	0.0851626	0.831727
HDGFL2	0.587012	19.8194	3.90297	0.000104166	0.000235614	0.0795887	0.587012
YTHDF1	-1.11546	20.0703	-3.9	0.000105421	0.000238339	0.0682978	1.11546
COL3A1	0.952676	22.6937	3.89952	0.000105629	0.000238694	0.0664414	0.952676
COX17	0.675389	21.8989	3.89427	0.000107894	0.000243694	0.0464496	0.675389
FUT11	0.781086	21.923	3.89271	0.000108572	0.000245108	0.0405475	0.781086
PLCH1	0.813393	21.2821	3.89044	0.000109572	0.000247247	0.0319091	0.813393
RAB31	0.835119	21.8893	3.88881	0.000110296	0.000248761	0.0257029	0.835119
DNAAF5	0.758753	21.8693	3.88794	0.000110682	0.000249512	0.02241	0.758753
CDH13	0.726771	19.4902	3.87877	0.000114849	0.000258781	-0.0124028	0.726771
AQR	0.74784	22.0644	3.87852	0.000114964	0.000258917	-0.0133461	0.74784
MCL1	0.764448	22.0064	3.87402	0.000117062	0.000263515	-0.0303792	0.764448
NUP62	-0.946894	19.9422	-3.8725	0.000117779	0.000265002	-0.0361275	0.946894
DAB2IP	0.71766	22.013	3.86486	0.000121445	0.000273121	-0.0649951	0.71766
PAWR	-0.951246	20.2805	-3.86401	0.000121864	0.000273931	-0.0682339	0.951246
MAL2	0.715111	21.7558	3.86294	0.000122388	0.000274978	-0.0722775	0.715111
FBN2	0.68924	21.9456	3.86185	0.000122924	0.000276051	-0.0763925	0.68924
IGHG3	0.672881	19.5874	3.86079	0.000123443	0.000277084	-0.0803589	0.672881
CMC1	0.75263	20.5015	3.85302	0.000127347	0.00028571	-0.109668	0.75263
NPM3	0.717889	21.7297	3.85272	0.000127501	0.00028592	-0.110809	0.717889
PPP1R13B	0.706512	21.821	3.85209	0.000127821	0.000286499	-0.113165	0.706512
DYNLL2	0.605377	20.4422	3.8489	0.000129462	0.000289936	-0.125174	0.605377
GSK3B	-1.04908	20.4586	-3.84887	0.000129478	0.000289936	-0.125285	1.04908
MOCS2	0.66642	21.5467	3.84746	0.00013021	0.000291437	-0.130594	0.66642
PCYOX1L	0.779143	22.039	3.84669	0.00013061	0.000292105	-0.133482	0.779143
CAVIN1	0.476594	21.9046	3.84665	0.000130633	0.000292105	-0.133645	0.476594
GTPBP1	-1.01249	19.7669	-3.84145	0.00013337	0.000298083	-0.153157	1.01249
LIPA	0.993028	20.9906	3.84102	0.000133598	0.000298453	-0.154769	0.993028
C2CD5	0.765181	22.0581	3.83895	0.000134706	0.000300784	-0.162537	0.765181
VAV3	0.774035	21.9205	3.83331	0.00013777	0.000307479	-0.183698	0.774035
MRPS34	-0.874835	20.1966	-3.8317	0.000138658	0.000309315	-0.189745	0.874835
LAMB2	0.635738	20.8104	3.83105	0.000139016	0.000309966	-0.19217	0.635738
DIABLO	0.715133	20.4334	3.83087	0.000139114	0.000310037	-0.192832	0.715133
FGF2	0.765492	21.7318	3.83048	0.000139333	0.000310377	-0.194308	0.765492
BYSL	-0.99348	20.2707	-3.83031	0.000139428	0.000310441	-0.194949	0.99348
SMPD1	0.8794	21.3774	3.82757	0.000140957	0.000313698	-0.20521	0.8794
DPY19L3	0.714477	21.9304	3.82367	0.000143155	0.000318439	-0.219766	0.714477
THEM6	0.758672	21.137	3.82237	0.000143901	0.000319946	-0.224652	0.758672
LSP1	0.757792	21.7992	3.81925	0.000145696	0.000323783	-0.236308	0.757792
RBM10	-0.89355	20.1238	-3.81642	0.000147337	0.000327276	-0.246843	0.89355
FKBP9	0.646153	20.2573	3.81234	0.00014974	0.000332458	-0.262056	0.646153
KRAS	0.776402	21.7093	3.81063	0.000150762	0.000334567	-0.268448	0.776402
COPS3	0.847321	19.1412	3.80998	0.00015115	0.000335161	-0.270864	0.847321
RETSAT	0.719259	21.782	3.80994	0.000151172	0.000335161	-0.271003	0.719259
ATP2A3	0.854807	20.6045	3.80959	0.000151386	0.000335478	-0.272335	0.854807
ASRGL1	0.72095	22.0018	3.80534	0.000153952	0.000341002	-0.288133	0.72095
NCOR2	0.753778	21.9805	3.79964	0.000157466	0.000348621	-0.309345	0.753778
CAMK2G	0.693824	22.0444	3.79841	0.000158231	0.000350151	-0.313905	0.693824
UBAP2	0.889979	22.1026	3.79808	0.000158436	0.000350438	-0.315118	0.889979
CTDP1	0.724149	22.053	3.7965	0.000159432	0.000352477	-0.321011	0.724149
EXOC7	0.652585	19.6928	3.79364	0.000161241	0.000356307	-0.33161	0.652585
NMRAL1	0.780153	21.8765	3.78937	0.000163983	0.000362196	-0.347456	0.780153
ACP2	0.636228	20.1799	3.78859	0.000164486	0.000363137	-0.350335	0.636228
NDUFB5	0.692312	21.9606	3.78466	0.000167056	0.000368638	-0.364902	0.692312
RHOT2	-0.877229	20.193	-3.77837	0.000171242	0.000377697	-0.38815	0.877229
MYLK	0.794663	20.7235	3.77824	0.000171327	0.000377707	-0.388617	0.794663
CNN1	0.720924	21.2799	3.77479	0.000173671	0.000382695	-0.40138	0.720924
IFI35	0.720671	21.9874	3.77377	0.000174365	0.000384044	-0.405126	0.720671
FAM98C	0.860734	21.9384	3.77274	0.000175076	0.000385429	-0.408947	0.860734
RTCA	-0.769939	18.9729	-3.7689	0.000177737	0.000391104	-0.423114	0.769939
TARS1	0.70386	19.4143	3.7673	0.000178853	0.000393375	-0.428991	0.70386
FCGRT	0.691353	18.8186	3.76621	0.000179621	0.000394879	-0.433014	0.691353
CPNE3	0.726817	20.0936	3.76509	0.000180415	0.000396423	-0.43716	0.726817
GPX7	0.695457	22.0189	3.76498	0.000180491	0.000396423	-0.437555	0.695457
UBE2V2	0.603761	20.7183	3.76353	0.000181519	0.000398494	-0.442888	0.603761
EPB41L3	0.93995	20.3004	3.76269	0.00018212	0.000399626	-0.44599	0.93995
TRRAP	0.745459	22.0655	3.76225	0.000182437	0.000400134	-0.447621	0.745459
ACSS3	0.832438	20.3767	3.76212	0.000182529	0.000400151	-0.448098	0.832438
EML1	0.837772	20.8329	3.76016	0.000183933	0.00040304	-0.455291	0.837772
UPF2	-1.0782	20.3981	-3.75891	0.000184837	0.000404831	-0.459892	1.0782
AGO1	0.70633	21.25	3.75829	0.000185284	0.000405622	-0.462161	0.70633
UAP1	0.711343	21.5551	3.75753	0.000185835	0.000406639	-0.464949	0.711343
SURF6	0.839405	21.1919	3.75701	0.000186216	0.000407282	-0.466871	0.839405
MRPL19	0.711609	20.5644	3.75522	0.00018753	0.000409966	-0.473473	0.711609
ELOC	-0.837333	20.047	-3.75075	0.000190837	0.000417001	-0.489881	0.837333
TMEM9	0.834153	21.9107	3.75023	0.000191224	0.000417653	-0.491783	0.834153
MUC1	0.766309	21.4273	3.743	0.000196704	0.00042939	-0.518298	0.766309
ATP1B3	0.768577	21.7104	3.74289	0.000196781	0.00042939	-0.518665	0.768577
TIMP2	0.855091	21.5646	3.72971	0.000207156	0.00045182	-0.566872	0.855091
MICAL1	0.680082	21.9481	3.72878	0.000207906	0.000453244	-0.57026	0.680082
PTPRM	0.84196	21.2952	3.72649	0.00020977	0.000457096	-0.578633	0.84196
PPM1F	0.66068	19.9827	3.71749	0.000217227	0.000473126	-0.611392	0.66068
UBA7	-0.890829	19.369	-3.71668	0.000217912	0.000474397	-0.614343	0.890829
PSMB9	0.787658	20.5199	3.71115	0.000222636	0.000484458	-0.634452	0.787658
POLR1C	0.679819	19.9983	3.71032	0.000223355	0.000485797	-0.637475	0.679819
RRAGA	0.641874	20.6221	3.71014	0.000223506	0.000485901	-0.63811	0.641874
TLE3	-0.885361	20.4219	-3.70955	0.000224017	0.000486785	-0.640248	0.885361
NAT10	-1.03159	20.1055	-3.70807	0.000225305	0.000489359	-0.645624	1.03159
IRGQ	0.811569	21.1991	3.70681	0.000226406	0.000491523	-0.650193	0.811569
ENTPD1	0.561754	20.994	3.70546	0.000227595	0.000493875	-0.655102	0.561754
FLOT2	0.641538	19.9596	3.70479	0.000228183	0.000494923	-0.657521	0.641538
UBE2E2	0.709574	21.9818	3.70411	0.000228788	0.000496006	-0.660002	0.709574
MYO5C	-1.00068	19.9115	-3.70278	0.000229964	0.000498326	-0.66481	1.00068
MFAP1	-0.902123	20.1078	-3.70131	0.00023128	0.000500946	-0.670156	0.902123
APOB	0.814238	19.3384	3.70014	0.000232323	0.000502974	-0.674375	0.814238
NUP214	-0.973387	20.5213	-3.69881	0.000233524	0.000505342	-0.679208	0.973387
STK3	0.64994	21.8437	3.69538	0.000236636	0.00051184	-0.691613	0.64994
SLC12A5	0.702953	22.0338	3.69458	0.00023737	0.000513191	-0.694515	0.702953
SLC30A7	0.674327	21.9657	3.69327	0.000238576	0.00051556	-0.699262	0.674327
BCAS2	-0.905656	20.1171	-3.6925	0.000239279	0.000516809	-0.702022	0.905656
PTPN23	0.607712	20.5644	3.6924	0.000239373	0.000516809	-0.70239	0.607712
SLC39A11	0.797579	21.5533	3.69147	0.000240237	0.000518435	-0.705765	0.797579
ACACA	0.6831	21.9807	3.6913	0.000240395	0.000518539	-0.706382	0.6831
CA2	0.509302	20.7148	3.68945	0.000242111	0.000522	-0.713045	0.509302
STAM	-0.848209	20.1208	-3.68453	0.000246749	0.000531755	-0.730822	0.848209
MRPL4	0.718584	21.4743	3.68437	0.000246898	0.000531833	-0.731389	0.718584
KDSR	0.709744	21.7352	3.68325	0.000247966	0.000533887	-0.735429	0.709744
CSDE1	0.557745	20.0681	3.68084	0.000250276	0.000538615	-0.744116	0.557745
EXOG	0.723054	22.0306	3.67623	0.000254754	0.000548002	-0.760728	0.723054
PTGR1	0.75682	20.1655	3.67211	0.000258821	0.000556495	-0.775558	0.75682
STRBP	-0.867154	19.7058	-3.66972	0.000261207	0.000561368	-0.784151	0.867154
DHRS13	0.754018	21.9956	3.66769	0.000263242	0.000565482	-0.791417	0.754018
CTSH	0.73052	21.0283	3.66738	0.000263554	0.000565895	-0.792527	0.73052
SYNPO2	1.01447	20.5793	3.66712	0.00026382	0.000566208	-0.793472	1.01447
GFM2	0.704297	21.9424	3.66447	0.000266516	0.000571731	-0.802989	0.704297
EIF4E	0.630906	19.4277	3.66354	0.000267467	0.000573509	-0.806324	0.630906
NUBP2	0.710102	20.6608	3.66291	0.000268112	0.000574631	-0.808579	0.710102
RNF114	0.719048	21.9097	3.66065	0.000270445	0.000579366	-0.81669	0.719048
ZDHHC5	-0.829243	20.5332	-3.66011	0.000271	0.00058029	-0.818608	0.829243
PRRC2C	-1.03188	20.1073	-3.65826	0.000272926	0.00058415	-0.82524	1.03188
PACSIN3	0.876885	21.41	3.65812	0.000273073	0.000584198	-0.825743	0.876885
HMGA2	0.673068	22.071	3.65158	0.000279996	0.000598734	-0.849173	0.673068
RPRD1B	0.638256	20.08	3.65053	0.000281124	0.000600873	-0.852935	0.638256
CLPB	0.654972	21.9231	3.64522	0.000286872	0.000612881	-0.871876	0.654972
ITGA7	0.899891	21.0815	3.64493	0.000287191	0.00061321	-0.872914	0.899891
NSUN2	-0.750414	20.5447	-3.64484	0.000287287	0.00061321	-0.873229	0.750414
MECR	0.61662	21.6388	3.64419	0.000288007	0.000614467	-0.875571	0.61662
SULT1A1	0.819959	19.6204	3.63944	0.000293267	0.000625405	-0.892502	0.819959
NPEPL1	-0.837309	19.9935	-3.63893	0.000293843	0.000626349	-0.894338	0.837309
ANKHD1	-1.15922	20.155	-3.63435	0.000299012	0.000637078	-0.910648	1.15922
FKBP15	-1.00906	20.316	-3.63411	0.000299284	0.000637369	-0.9115	1.00906
MAPKAPK3	-0.665195	19.4367	-3.62811	0.000306195	0.000651792	-0.932852	0.665195
KIAA1191	-1.0094	20.2085	-3.62575	0.000308947	0.000657353	-0.941219	1.0094
PCM1	-0.842794	20.4288	-3.61573	0.000320919	0.000682517	-0.976764	0.842794
CD59	0.857005	20.2407	3.61149	0.000326112	0.000693246	-0.991767	0.857005
OSTC	0.805581	21.8373	3.61065	0.00032715	0.000695139	-0.994739	0.805581
TSEN34	0.733964	22.0134	3.60893	0.000329287	0.000699362	-1.00082	0.733964
CNP	-1.06422	19.2315	-3.60818	0.000330224	0.000701037	-1.00348	1.06422
USP46	0.737886	22.069	3.6075	0.00033108	0.000702536	-1.0059	0.737886
PPP3R1	0.719265	21.91	3.60193	0.000338122	0.000717155	-1.02557	0.719265
LCLAT1	0.737754	21.3539	3.60173	0.000338382	0.000717382	-1.02628	0.737754
MRPS24	0.678003	21.9543	3.59931	0.000341484	0.000723631	-1.03481	0.678003
MEF2D	0.720856	21.9987	3.59603	0.000345732	0.000732304	-1.04636	0.720856
CSTA	0.856374	21.3411	3.59507	0.000346992	0.000734641	-1.04976	0.856374
CWC27	0.677068	21.9248	3.59342	0.000349151	0.000738878	-1.05555	0.677068
NADK2	-0.918518	19.4846	-3.59329	0.000349331	0.000738926	-1.05603	0.918518
FAF1	-0.922586	19.8809	-3.59299	0.00034972	0.000739417	-1.05707	0.922586
ATRN	0.91269	19.9966	3.58524	0.000360079	0.000760977	-1.08434	0.91269
CDV3	0.608859	19.4333	3.57712	0.000371238	0.000784207	-1.11284	0.608859
NUP50	-0.98453	20.1263	-3.57629	0.000372395	0.000786113	-1.11574	0.98453
NT5DC2	-1.07239	20.4163	-3.57624	0.000372475	0.000786113	-1.11594	1.07239
SIRT2	-0.848232	20.5771	-3.57138	0.000379326	0.000800212	-1.13296	0.848232
PTPA	0.569456	20.289	3.56767	0.000384641	0.000811061	-1.14595	0.569456
OPA3	0.680105	21.9646	3.56401	0.000389946	0.000821878	-1.15873	0.680105
CFI	0.618572	19.9269	3.56124	0.000394009	0.00083007	-1.1684	0.618572
OCLN	0.687526	20.105	3.55984	0.000396084	0.000834066	-1.1733	0.687526
FKBP10	0.784515	19.996	3.55848	0.000398098	0.000837933	-1.17804	0.784515
NQO2	0.73989	21.2804	3.55427	0.000404404	0.000850824	-1.1927	0.73989
H1-2	0.843273	22.2111	3.55104	0.000409307	0.000860755	-1.20394	0.843273
MCMBP	0.792892	21.8723	3.54933	0.000411939	0.000865901	-1.20992	0.792892
LAMA5	0.593451	22.4767	3.54245	0.000422641	0.000888	-1.23384	0.593451
MAN2A1	0.745033	21.7021	3.54199	0.000423367	0.000889127	-1.23544	0.745033
CMPK2	0.641422	21.8414	3.53995	0.000426586	0.000895488	-1.24251	0.641422
NUDT14	0.672942	20.5415	3.5397	0.000426986	0.000895927	-1.24338	0.672942
MCM3	-1.00051	20.1299	-3.53948	0.000427342	0.000896273	-1.24416	1.00051
UBE2O	-0.899988	20.0587	-3.53809	0.000429552	0.000900507	-1.24897	0.899988
AP3M1	-0.854882	20.1484	-3.53682	0.000431589	0.000904373	-1.25338	0.854882
VAMP2	0.761663	20.145	3.53566	0.000433443	0.000907853	-1.25737	0.761663
SNRPA	-0.680698	19.085	-3.53419	0.000435824	0.000912433	-1.26248	0.680698
SAP30BP	0.734576	21.8772	3.53392	0.000436257	0.000912934	-1.26341	0.734576
THOP1	-0.772588	19.9805	-3.52632	0.000448751	0.000938661	-1.28973	0.772588
HLA-DPA1	0.703164	21.9081	3.52257	0.000455031	0.000951374	-1.30268	0.703164
RPL7L1	0.677888	21.9898	3.52241	0.000455297	0.000951505	-1.30323	0.677888
LSM7	0.565586	20.918	3.5197	0.000459898	0.000960693	-1.3126	0.565586
RAB3GAP2	-0.747823	20.3912	-3.51572	0.000466729	0.00097453	-1.32634	0.747823
NDUFS4	0.783289	20.1934	3.51474	0.000468423	0.000977632	-1.32971	0.783289
ADD1	0.608841	19.4318	3.51426	0.000469246	0.000978915	-1.33135	0.608841
CTH	0.822434	21.5226	3.51348	0.000470618	0.000981341	-1.33407	0.822434
ATXN2	0.72925	21.8481	3.50931	0.000477925	0.000996136	-1.34842	0.72925
KIF2A	-1.12074	20.0771	-3.50906	0.000478363	0.000996607	-1.34927	1.12074
DPP4	0.747024	21.0496	3.50663	0.000482673	0.00100514	-1.35763	0.747024
IPO9	0.518944	21.4337	3.50496	0.000485654	0.0010109	-1.36336	0.518944
GIT2	0.671908	22.0669	3.50387	0.00048761	0.00101452	-1.36711	0.671908
NHLRC2	0.640167	19.8846	3.50002	0.000494591	0.00102859	-1.38035	0.640167
WIPF1	0.735254	21.3717	3.49848	0.000497415	0.00103401	-1.38565	0.735254
MIX23	-0.801776	20.5796	-3.49549	0.000502918	0.00104498	-1.39589	0.801776
FLG2	0.891776	21.1087	3.4943	0.000505126	0.00104911	-1.39997	0.891776
ARMCX2	-0.85987	19.8902	-3.49067	0.000511922	0.00106275	-1.41241	0.85987
FABP4	0.708545	21.0487	3.48988	0.000513416	0.00106538	-1.41513	0.708545
DGUOK	0.670641	21.9546	3.4893	0.000514511	0.00106718	-1.41711	0.670641
NDUFA7	0.638101	20.9089	3.48787	0.000517221	0.00107233	-1.422	0.638101
APPL1	-0.72047	20.2285	-3.48597	0.000520838	0.00107935	-1.42849	0.72047
TMF1	0.709105	21.9654	3.48508	0.00052254	0.0010824	-1.43152	0.709105
EARS2	0.726278	22.0287	3.48432	0.000524013	0.00108498	-1.43414	0.726278
RAB1A	0.766649	20.0316	3.48391	0.000524794	0.00108611	-1.43553	0.766649
ASL	0.635572	19.3265	3.48379	0.000525032	0.00108613	-1.43595	0.635572
COX7C	0.660302	21.7885	3.48364	0.000525319	0.00108625	-1.43646	0.660302
SLC25A13	0.732686	20.826	3.48245	0.000527613	0.00109051	-1.44052	0.732686
NEO1	0.883354	21.2468	3.47991	0.000532558	0.00110024	-1.4492	0.883354
NUP43	-0.98129	20.3314	-3.47903	0.000534283	0.00110332	-1.45221	0.98129
ABCF1	-0.871103	19.3824	-3.47463	0.000542958	0.00112074	-1.46719	0.871103
DCTPP1	0.714083	21.9323	3.47005	0.000552146	0.00113921	-1.48281	0.714083
DDX24	-1.01305	19.6697	-3.46761	0.000557104	0.00114894	-1.49112	1.01305
WASHC2A	0.685336	21.9997	3.4639	0.000564712	0.00116411	-1.50374	0.685336
MRC2	0.854841	20.497	3.45717	0.000578757	0.00119254	-1.52658	0.854841
CYP2S1	0.615498	21.8554	3.45633	0.000580536	0.00119569	-1.52944	0.615498
TMEM230	0.634625	20.8443	3.45611	0.00058101	0.00119614	-1.5302	0.634625
LMO3	0.676505	21.986	3.45568	0.000581919	0.00119748	-1.53165	0.676505
S100A7	0.892157	21.5703	3.45111	0.00059168	0.00121704	-1.54711	0.892157
PCBD2	0.604665	19.7444	3.44913	0.000595964	0.00122531	-1.55382	0.604665
NDUFA10	0.703069	20.654	3.44602	0.000602765	0.00123875	-1.56437	0.703069
GAS2L2	0.563735	20.1533	3.44488	0.000605266	0.00124335	-1.56822	0.563735
MAVS	-0.736781	20.1223	-3.44468	0.0006057	0.00124354	-1.56888	0.736781
SPARCL1	0.82312	21.7148	3.44459	0.00060589	0.00124354	-1.56918	0.82312
ARPIN	-0.801623	20.2516	-3.44077	0.00061438	0.00126042	-1.58211	0.801623
RRP1	0.692404	21.9921	3.43867	0.00061908	0.00126951	-1.58919	0.692404
TMEM68	0.679453	21.9439	3.43546	0.000626324	0.0012838	-1.6	0.679453
CMBL	0.754247	19.5416	3.43281	0.000632384	0.00129566	-1.60895	0.754247
CIB1	-0.867673	20.2584	-3.43249	0.000633113	0.00129658	-1.61002	0.867673
ACOT7	-0.79656	20.1962	-3.42724	0.00064529	0.00132095	-1.62771	0.79656
ENY2	-0.802326	20.0533	-3.42321	0.000654752	0.00133973	-1.64123	0.802326
RFC4	-0.952127	20.3672	-3.4218	0.000658113	0.00134602	-1.64599	0.952127
POLR2L	-0.667995	20.1022	-3.4187	0.000665531	0.0013606	-1.6564	0.667995
MAST4	0.768493	22.1993	3.41813	0.000666897	0.0013624	-1.6583	0.768493
HBG1	0.672506	20.7408	3.41809	0.000666988	0.0013624	-1.65843	0.672506
ABCB7	0.596062	21.8079	3.41727	0.000668977	0.00136586	-1.66119	0.596062
ST3GAL6	0.781654	21.9296	3.41265	0.00068022	0.00138822	-1.67667	0.781654
ARMC8	-0.756059	20.5858	-3.41009	0.00068655	0.00140053	-1.68527	0.756059
RETREG3	0.629758	21.9451	3.40947	0.000688067	0.00140301	-1.68731	0.629758
PPT1	0.616638	20.4751	3.40899	0.000689271	0.00140486	-1.68894	0.616638
TM9SF2	0.703263	21.7388	3.4079	0.000691981	0.00140977	-1.69258	0.703263
QRICH1	-1.00454	20.4667	-3.40692	0.000694435	0.00141415	-1.69587	1.00454
ANXA10	0.857673	21.3727	3.40534	0.000698391	0.0014216	-1.70114	0.857673
EXOC3	-0.753937	19.8754	-3.40507	0.000699076	0.00142237	-1.70205	0.753937
RAB18	0.585553	20.2957	3.4047	0.000700009	0.00142366	-1.70329	0.585553
MAP1A	0.789159	21.506	3.40246	0.000705669	0.00143454	-1.71076	0.789159
BAIAP2L1	0.695731	22.0157	3.40141	0.000708342	0.00143935	-1.71427	0.695731
PDK1	0.608327	21.7735	3.39909	0.000714278	0.00145079	-1.72201	0.608327
NMNAT3	0.665013	21.7725	3.39498	0.000724925	0.00147178	-1.73574	0.665013
USP47	-0.904945	20.0785	-3.39449	0.000726195	0.00147372	-1.73736	0.904945
CAMSAP3	0.682552	21.9613	3.39393	0.000727647	0.00147603	-1.73922	0.682552
MATN2	0.662539	20.526	3.39304	0.000729991	0.00148015	-1.7422	0.662539
IGFBP5	0.858116	20.2601	3.38895	0.000740771	0.00150136	-1.7558	0.858116
RPP30	-0.951828	20.4239	-3.38505	0.000751214	0.00152186	-1.76878	0.951828
SMS	0.722783	19.7583	3.38251	0.000758073	0.0015351	-1.77721	0.722783
BMP2K	0.664777	21.9297	3.38219	0.000758946	0.0015362	-1.77828	0.664777
MOSPD2	0.715331	21.9709	3.38011	0.000764636	0.00154705	-1.78521	0.715331
NUP107	-0.766722	20.2989	-3.37105	0.000789802	0.00159728	-1.81523	0.766722
PPP1R12C	0.684797	21.9453	3.36156	0.000816992	0.00165108	-1.8466	0.684797
ERLEC1	-0.948414	20.0296	-3.36152	0.000817107	0.00165108	-1.84673	0.948414
PTPRG	0.721781	21.6447	3.35894	0.000824656	0.00166562	-1.85525	0.721781
FUNDC2	0.665433	21.8461	3.35672	0.000831206	0.00167813	-1.86258	0.665433
ZNF638	-0.922947	20.4739	-3.35151	0.000846735	0.00170875	-1.87972	0.922947
GGCT	0.642112	19.9707	3.35086	0.0008487	0.00171198	-1.88187	0.642112
ARHGAP36	0.632762	21.8643	3.34933	0.000853335	0.00172059	-1.88692	0.632762
POLR2H	-0.904109	19.7191	-3.34393	0.000869852	0.00175314	-1.90467	0.904109
HTRA2	0.5571	21.1707	3.34338	0.00087155	0.00175581	-1.90647	0.5571
RUFY2	0.592305	21.7695	3.34281	0.000873311	0.0017586	-1.90834	0.592305
IRF6	0.737756	21.9247	3.34152	0.000877305	0.00176589	-1.91257	0.737756
EXOC8	0.62101	20.9459	3.33919	0.000884573	0.00177975	-1.92021	0.62101
ARFIP1	0.541213	20.4291	3.33571	0.000895563	0.00180109	-1.93164	0.541213
EXOSC5	-0.948997	20.168	-3.33394	0.000901181	0.00181162	-1.93743	0.948997
GRB2	0.603012	18.9712	3.33343	0.00090283	0.00181416	-1.93912	0.603012
VPS8	0.631995	21.8796	3.33242	0.000906056	0.00181986	-1.94242	0.631995
UBA6	0.564121	19.9925	3.32505	0.000929959	0.00186707	-1.96652	0.564121
HLA-DRB4	0.688122	21.4441	3.31909	0.000949702	0.00190589	-1.98595	0.688122
SMAP2	0.63045	21.9132	3.31708	0.000956459	0.00191863	-1.99251	0.63045
DNM1L	0.679722	19.211	3.31338	0.000969012	0.00194299	-2.00457	0.679722
ZW10	-0.822913	20.4638	-3.31156	0.00097524	0.00195464	-2.0105	0.822913
CPOX	-0.802304	20.3839	-3.30784	0.000988072	0.00197951	-2.02259	0.802304
GALNT7	-0.675665	20.7594	-3.30765	0.000988749	0.00198003	-2.02322	0.675665
ZFAND1	0.684586	21.7825	3.30471	0.000999018	0.00199974	-2.03277	0.684586
PON2	0.554356	21.5495	3.30341	0.00100357	0.00200799	-2.03697	0.554356
COMMD5	-0.779443	20.6556	-3.30226	0.00100764	0.00201528	-2.04072	0.779443
FMNL1	0.631708	21.7637	3.30174	0.00100947	0.00201809	-2.0424	0.631708
DMAC2	0.664269	21.9681	3.30155	0.00101015	0.00201858	-2.04302	0.664269
PMPCA	0.597065	19.9559	3.30131	0.001011	0.00201942	-2.0438	0.597065
GOPC	-0.755946	20.5783	-3.29926	0.0010183	0.00203313	-2.05044	0.755946
MTA2	-0.693528	19.4755	-3.29325	0.00103998	0.00207553	-2.06991	0.693528
TANGO2	0.649252	20.2723	3.29098	0.00104827	0.0020912	-2.07726	0.649252
GCSH	0.727071	20.9907	3.29013	0.00105141	0.00209658	-2.08002	0.727071
C8orf82	0.551524	21.7645	3.28873	0.00105656	0.00210596	-2.08454	0.551524
B2M	0.57171	21.4689	3.28787	0.00105975	0.00211141	-2.08732	0.57171
USP4	-0.669715	20.4502	-3.28768	0.00106044	0.00211189	-2.08792	0.669715
ENDOG	0.634916	21.7106	3.28743	0.00106137	0.00211285	-2.08873	0.634916
OGT	-0.776994	20.4241	-3.28621	0.00106593	0.00212102	-2.09269	0.776994
DNAJB4	0.656694	21.9012	3.28583	0.00106733	0.00212291	-2.0939	0.656694
PRPF39	0.669331	22.0204	3.27906	0.00109289	0.00217284	-2.11577	0.669331
TIMM8A	0.6318	20.996	3.27843	0.00109527	0.00217664	-2.11777	0.6318
ARL6IP6	0.684383	21.3585	3.27684	0.00110135	0.00218781	-2.12289	0.684383
RARRES2	0.988506	20.8527	3.27615	0.00110402	0.00219218	-2.12513	0.988506
DBT	0.643194	19.9304	3.27584	0.00110524	0.00219366	-2.12614	0.643194
TRNT1	-0.729586	19.1067	-3.27472	0.00110952	0.00220124	-2.12972	0.729586
SGPL1	-0.875434	19.9846	-3.27372	0.00111341	0.00220802	-2.13295	0.875434
CCDC80	0.685639	21.9634	3.273	0.0011162	0.00221262	-2.13526	0.685639
PARD3	0.67543	21.853	3.27058	0.00112568	0.00223048	-2.14307	0.67543
CTBP2	0.587152	20.1064	3.26889	0.00113229	0.00224262	-2.14847	0.587152
PDHX	-0.775955	19.9167	-3.26854	0.00113368	0.00224432	-2.1496	0.775955
CFHR1	0.69679	19.6325	3.26843	0.00113411	0.00224432	-2.14995	0.69679
MTHFS	0.679457	21.8362	3.26666	0.00114111	0.00225724	-2.15564	0.679457
AGO3	-0.720632	19.7325	-3.26468	0.00114902	0.00227193	-2.16201	0.720632
PHAX	0.634091	21.9751	3.2634	0.00115412	0.00228104	-2.1661	0.634091
PICALM	-0.771244	19.9348	-3.26232	0.00115848	0.0022887	-2.16958	0.771244
VPS18	-0.798502	20.1456	-3.2611	0.00116338	0.00229742	-2.17348	0.798502
DNPH1	0.556141	20.8382	3.26027	0.00116674	0.00230308	-2.17613	0.556141
CA13	-0.969452	20.4792	-3.25524	0.00118731	0.00234271	-2.19227	0.969452
IPO8	0.651828	21.9617	3.25437	0.0011909	0.00234881	-2.19505	0.651828
ABCF3	-0.656017	20.1006	-3.24997	0.00120918	0.00238386	-2.20911	0.656017
TEX10	0.677566	21.8997	3.24961	0.00121068	0.00238581	-2.21025	0.677566
ZC3HC1	0.668754	21.9957	3.24859	0.001215	0.00239332	-2.21353	0.668754
SRPRB	-0.685512	19.1718	-3.24798	0.00121754	0.00239733	-2.21546	0.685512
UROS	0.632783	21.6559	3.24649	0.00122385	0.00240873	-2.22023	0.632783
CBX5	0.571687	19.8378	3.24507	0.00122987	0.00241957	-2.22475	0.571687
RALGAPA1	0.653448	21.8901	3.24214	0.00124238	0.00244316	-2.23409	0.653448
IGKV2-24	0.810205	20.6674	3.24025	0.00125054	0.00245817	-2.24013	0.810205
RPA2	0.634214	20.075	3.23685	0.0012653	0.00248614	-2.25094	0.634214
GNMT	0.812805	21.9072	3.2357	0.00127032	0.00249497	-2.2546	0.812805
BZW2	-0.801747	19.6825	-3.23476	0.00127446	0.00250205	-2.2576	0.801747
PFDN5	-0.908132	19.3964	-3.2313	0.00128977	0.00253104	-2.2686	0.908132
SRP9	0.618421	19.5757	3.23077	0.00129211	0.00253458	-2.27027	0.618421
FAM162A	0.662124	21.1473	3.22775	0.00130565	0.00256007	-2.27988	0.662124
SMARCC1	0.613715	20.3915	3.22328	0.00132589	0.00259868	-2.29406	0.613715
CYGB	0.716372	21.0225	3.22155	0.00133381	0.00261311	-2.29955	0.716372
GEMIN5	0.671496	21.8235	3.21386	0.00136952	0.00268195	-2.32389	0.671496
CELF2	0.615778	21.1072	3.21239	0.0013764	0.00269431	-2.32851	0.615778
D2HGDH	0.64006	21.8993	3.20461	0.00141359	0.00276595	-2.35306	0.64006
QPRT	0.66328	21.7507	3.2032	0.00142043	0.00277818	-2.35751	0.66328
PDS5B	-1.00416	19.8439	-3.20263	0.00142321	0.00278246	-2.3593	1.00416
BIN1	0.80346	21.4656	3.20163	0.0014281	0.00279085	-2.36246	0.80346
LRRC20	0.661653	21.9472	3.20074	0.00143245	0.0027982	-2.36526	0.661653
BAG6	0.676894	20.5678	3.1974	0.00144888	0.00282911	-2.37576	0.676894
NELFA	-0.787569	19.678	-3.19464	0.00146263	0.00285477	-2.38445	0.787569
LYZ	0.525239	21.191	3.19385	0.00146659	0.00286132	-2.38695	0.525239
ADGRE5	0.784464	20.7832	3.19316	0.00147003	0.00286682	-2.3891	0.784464
HSP90B2P	0.736068	21.7495	3.19247	0.00147351	0.00287243	-2.39128	0.736068
CYRIA	-0.850902	20.3373	-3.19098	0.00148099	0.0028858	-2.39593	0.850902
ITIH3	0.650315	21.1733	3.18876	0.00149229	0.00290662	-2.40293	0.650315
PDE12	0.645837	20.8762	3.1816	0.00152911	0.0029771	-2.42535	0.645837
TSC2	0.687256	21.9672	3.18138	0.00153027	0.00297718	-2.42605	0.687256
PLXND1	0.696913	21.905	3.18135	0.00153041	0.00297718	-2.42614	0.696913
CBFB	0.604676	21.8399	3.18051	0.00153477	0.00298443	-2.42876	0.604676
TMEM11	0.67553	21.6146	3.1786	0.00154481	0.0030027	-2.43475	0.67553
ACAD10	0.655705	21.7844	3.17794	0.00154828	0.0030082	-2.43682	0.655705
GLUL	0.643594	19.3851	3.17777	0.00154916	0.00300866	-2.43734	0.643594
LCMT1	-0.906073	20.0372	-3.177	0.0015532	0.00301527	-2.43973	0.906073
TRAP1	0.631132	19.4532	3.17256	0.00157683	0.00305987	-2.45362	0.631132
PCYT2	0.625503	19.9914	3.17105	0.00158489	0.00307424	-2.45831	0.625503
SULT1C2	0.855511	20.0286	3.16974	0.00159198	0.00308645	-2.46241	0.855511
ALG5	-0.528312	20.3294	-3.16963	0.0015926	0.00308645	-2.46276	0.528312
DCAKD	0.598249	20.4458	3.1695	0.00159327	0.00308645	-2.46315	0.598249
MON2	-0.757081	20.0122	-3.1694	0.00159381	0.00308645	-2.46346	0.757081
NECAP1	0.567275	21.7713	3.16022	0.00164415	0.00318262	-2.49205	0.567275
GFPT1	0.546559	20.9677	3.15945	0.00164847	0.00318967	-2.49446	0.546559
IGF2R	-0.638912	20.2804	-3.15912	0.00165032	0.00319193	-2.49549	0.638912
C7orf50	-0.665818	19.5933	-3.15731	0.00166042	0.00321014	-2.50109	0.665818
MRPS18C	0.655381	22.038	3.15658	0.0016645	0.00321671	-2.50335	0.655381
CTSL	0.636312	21.1851	3.15143	0.00169376	0.00327041	-2.51936	0.636312
SLC25A24	0.615015	20.2862	3.15142	0.00169378	0.00327041	-2.51937	0.615015
PLCD3	0.647248	21.93	3.15132	0.00169438	0.00327041	-2.5197	0.647248
SYPL1	0.597928	21.017	3.15008	0.00170146	0.00328274	-2.52353	0.597928
TAF10	-0.877065	20.5576	-3.14942	0.00170529	0.00328877	-2.52559	0.877065
ATG5	0.646831	21.9429	3.14848	0.00171068	0.00329677	-2.52849	0.646831
UXT	0.62443	21.9228	3.14845	0.00171084	0.00329677	-2.52858	0.62443
SMARCD2	-0.767652	20.3334	-3.14572	0.00172671	0.00332598	-2.53706	0.767652
NUMB	0.574818	21.6499	3.14539	0.00172858	0.00332822	-2.53805	0.574818
ROCK1	-0.839809	19.9521	-3.14084	0.0017553	0.00337828	-2.55214	0.839809
OCIAD2	0.603252	21.8714	3.13881	0.00176736	0.0034001	-2.55842	0.603252
CYTH3	0.604829	21.8727	3.13045	0.00181768	0.00349548	-2.5842	0.604829
IRF2BPL	-0.73796	20.2324	-3.12923	0.00182517	0.00350845	-2.58797	0.73796
DAGLB	0.639866	21.9529	3.1288	0.00182778	0.00351203	-2.58928	0.639866
IAH1	0.564714	20.7377	3.12753	0.00183558	0.00352558	-2.59319	0.564714
SEH1L	-0.788402	20.45	-3.12351	0.00186048	0.00357194	-2.60555	0.788402
RAD50	0.678238	21.0254	3.12147	0.00187328	0.00359504	-2.61184	0.678238
LIMD1	0.673879	21.8499	3.1171	0.00190089	0.00364653	-2.62526	0.673879
HDAC6	0.653625	21.9195	3.11413	0.00191981	0.00368134	-2.63435	0.653625
VPS4A	0.521798	19.948	3.11269	0.00192912	0.00369768	-2.63879	0.521798
UBQLN2	-0.629761	19.7958	-3.1103	0.00194456	0.00372576	-2.6461	0.629761
WDR81	0.647933	21.8197	3.10882	0.00195422	0.00374274	-2.65064	0.647933
PLVAP	0.750015	19.718	3.10862	0.00195552	0.00374369	-2.65125	0.750015
SCARB2	0.57428	19.7313	3.1032	0.0019912	0.00381045	-2.66783	0.57428
COL4A1	0.460832	22.3222	3.1028	0.00199383	0.00381392	-2.66903	0.460832
ABHD10	0.761649	19.579	3.10236	0.00199678	0.00381801	-2.67039	0.761649
XPOT	-0.796443	20.5083	-3.10223	0.00199762	0.00381807	-2.67078	0.796443
ZFYVE19	0.534425	21.6741	3.09973	0.00201431	0.0038484	-2.6784	0.534425
NASP	0.518976	20.2913	3.09732	0.00203052	0.00387779	-2.68575	0.518976
MMRN2	0.784718	21.2981	3.09474	0.00204808	0.00390974	-2.69364	0.784718
TEX264	0.606068	21.7476	3.0944	0.00205033	0.00391246	-2.69465	0.606068
CAB39	-0.602246	19.1151	-3.09372	0.00205497	0.00391972	-2.69672	0.602246
STUB1	-0.732991	19.7851	-3.09208	0.00206624	0.0039396	-2.70173	0.732991
RUFY1	-0.6167	20.1152	-3.09062	0.00207626	0.00395711	-2.70616	0.6167
B4GALT1	0.590617	20.8909	3.08924	0.0020858	0.00397365	-2.71036	0.590617
ELMO1	0.707864	21.5425	3.08912	0.00208663	0.00397365	-2.71072	0.707864
DYNLT1	-0.667073	20.2067	-3.08802	0.00209427	0.00398658	-2.71407	0.667073
ITSN1	0.581916	21.5984	3.08529	0.00211332	0.00401904	-2.72237	0.581916
SPINT1	0.71393	19.7723	3.0852	0.00211397	0.00401904	-2.72265	0.71393
SUOX	0.574573	20.7638	3.08519	0.00211402	0.00401904	-2.72267	0.574573
TMEM65	0.602718	21.8477	3.08509	0.00211475	0.00401904	-2.72298	0.602718
OSBP	-0.648462	19.2607	-3.0845	0.00211887	0.00402525	-2.72477	0.648462
PLS1	0.629108	21.8572	3.07997	0.00215097	0.00408459	-2.73854	0.629108
L2HGDH	0.634258	21.7867	3.07828	0.00216299	0.00410575	-2.74364	0.634258
BAD	0.682862	21.7895	3.07806	0.00216462	0.00410719	-2.74433	0.682862
ARL8A	0.523851	20.6938	3.07596	0.00217967	0.00413406	-2.75067	0.523851
CARD16	0.671199	21.6157	3.07477	0.00218832	0.00414738	-2.7543	0.671199
COPS4	0.485328	20.3407	3.07475	0.00218846	0.00414738	-2.75435	0.485328
SNX4	-0.754674	20.1655	-3.07436	0.00219125	0.004151	-2.75552	0.754674
MRPL3	-0.781467	20.3366	-3.07417	0.00219265	0.00415197	-2.7561	0.781467
CD2AP	-0.629301	19.4328	-3.0734	0.00219824	0.00416089	-2.75844	0.629301
LTBP1	0.590595	21.9366	3.06864	0.00223308	0.00422513	-2.77283	0.590595
SUPT4H1	0.641571	21.8682	3.06722	0.00224357	0.00424327	-2.77712	0.641571
STAM2	-0.829278	20.4129	-3.06659	0.00224826	0.00425043	-2.77903	0.829278
MAD1L1	0.617128	21.8197	3.06591	0.00225331	0.00425827	-2.78108	0.617128
HTRA1	0.693763	20.6832	3.06549	0.00225644	0.00426247	-2.78235	0.693763
ARAP1	-0.639465	20.2901	-3.06413	0.00226653	0.00427981	-2.78644	0.639465
ATXN10	0.609564	21.7735	3.06331	0.00227266	0.00428966	-2.78891	0.609564
STXBP6	0.564055	21.7717	3.06252	0.00227858	0.00429911	-2.79129	0.564055
GPC1	0.653214	21.7201	3.06222	0.0022809	0.00430175	-2.79222	0.653214
SRC	0.545126	21.6276	3.06082	0.00229143	0.00431987	-2.79643	0.545126
HAX1	-0.726205	20.4656	-3.06055	0.00229344	0.00432193	-2.79723	0.726205
DMAP1	0.629179	21.8382	3.06007	0.00229712	0.00432714	-2.7987	0.629179
CCDC93	-0.738163	20.008	-3.05951	0.00230131	0.00433276	-2.80037	0.738163
RILP	0.673735	21.8347	3.05943	0.00230195	0.00433276	-2.80062	0.673735
PPP4R1	-0.742822	20.5834	-3.05651	0.00232416	0.00437281	-2.80941	0.742822
ALKBH7	0.61975	21.8812	3.05507	0.00233522	0.00439187	-2.81375	0.61975
PARD3B	0.676005	21.8911	3.05432	0.00234097	0.0044009	-2.81599	0.676005
SEC24D	-0.651102	20.4367	-3.05046	0.00237085	0.0044553	-2.82759	0.651102
RBBP5	0.727908	21.8209	3.04986	0.00237553	0.00446231	-2.8294	0.727908
HSDL2	0.624284	20.5395	3.04568	0.00240842	0.00452228	-2.84197	0.624284
DCN	0.658137	21.3709	3.04554	0.00240949	0.00452249	-2.84237	0.658137
BRD1	0.663223	21.872	3.04447	0.00241793	0.00453652	-2.84557	0.663223
ATP6V1C1	-0.739313	19.5765	-3.04435	0.00241891	0.00453655	-2.84594	0.739313
PPHLN1	0.642487	21.58	3.04414	0.00242059	0.00453788	-2.84657	0.642487
RRM2B	-0.603593	20.2543	-3.04266	0.00243234	0.00455809	-2.851	0.603593
SORBS2	0.522815	20.6625	3.04042	0.0024503	0.0045893	-2.85773	0.522815
TNC	0.677847	20.754	3.04034	0.00245095	0.0045893	-2.85797	0.677847
MPPE1	0.760566	21.5637	3.03713	0.00247687	0.00463599	-2.86758	0.760566
NOP9	0.61292	21.8108	3.03526	0.00249201	0.00466247	-2.87315	0.61292
RBM12B	-0.933904	19.5383	-3.03372	0.00250463	0.00468421	-2.87776	0.933904
PLCB3	0.558018	21.8383	3.03357	0.00250587	0.00468466	-2.87822	0.558018
ACAA1	0.589079	20.003	3.03302	0.00251041	0.00469129	-2.87987	0.589079
HDAC1	-0.772058	20.4821	-3.02962	0.00253841	0.00474173	-2.89	0.772058
RAD21	-0.750334	20.2888	-3.02847	0.00254797	0.0047577	-2.89344	0.750334
PTK2	-0.583069	20.4266	-3.02712	0.00255922	0.0047768	-2.89746	0.583069
CHCHD4	0.589512	21.7958	3.02411	0.00258452	0.00482211	-2.90644	0.589512
FADD	0.610104	21.7729	3.02193	0.00260299	0.00485432	-2.91295	0.610104
INTS6	0.651577	21.9963	3.02182	0.00260385	0.00485432	-2.91325	0.651577
CYP20A1	-0.895412	19.8016	-3.02104	0.00261056	0.0048649	-2.9156	0.895412
NRBP1	-0.77893	20.6069	-3.01686	0.00264632	0.00492958	-2.92802	0.77893
ZC2HC1A	0.659106	21.7146	3.01578	0.0026556	0.0049449	-2.93121	0.659106
GATD1	0.50287	19.8756	3.01373	0.00267337	0.00497602	-2.9373	0.50287
GBP1	-0.801789	19.7734	-3.01186	0.00268968	0.0050044	-2.94285	0.801789
TNS2	0.777928	20.1064	3.01028	0.00270358	0.00502827	-2.94756	0.777928
SLC25A46	0.584296	21.7824	3.01002	0.00270587	0.00503054	-2.94833	0.584296
SAMD9	0.623748	21.9553	3.00951	0.00271037	0.00503691	-2.94985	0.623748
DNPEP	0.511076	19.9659	3.00882	0.00271639	0.00504611	-2.95187	0.511076
C1RL	0.822058	19.5515	3.00523	0.00274827	0.00510332	-2.96252	0.822058
DKC1	0.572156	19.5323	3.00465	0.0027535	0.005109	-2.96425	0.572156
NT5C	0.565066	20.8284	3.00464	0.00275351	0.005109	-2.96426	0.565066
PTPN6	-0.721858	19.9438	-3.00019	0.00279357	0.00518129	-2.97743	0.721858
ATAD3B	-0.74077	20.1645	-2.99984	0.00279671	0.00518506	-2.97846	0.74077
MMGT1	-0.758575	20.6178	-2.99697	0.00282284	0.00523145	-2.98694	0.758575
MRPL13	-0.762376	20.0978	-2.9866	0.00291914	0.00540778	-3.01752	0.762376
NAA50	-0.647331	20.52	-2.98525	0.0029319	0.00542926	-3.0215	0.647331
CAP2	0.772518	21.3226	2.98297	0.00295357	0.00546724	-3.02821	0.772518
RUFY3	0.601742	21.8592	2.97975	0.00298431	0.00552198	-3.03765	0.601742
EIF4G1	0.568416	19.1941	2.97851	0.00299628	0.00554194	-3.04129	0.568416
COBLL1	-0.809406	19.9274	-2.97626	0.00301813	0.00558016	-3.04791	0.809406
HSPB11	0.668339	21.8001	2.97527	0.00302775	0.00559573	-3.05081	0.668339
CBR4	0.598535	21.1397	2.97331	0.00304687	0.00562885	-3.05654	0.598535
TUBB3	0.5618	21.3229	2.97287	0.00305117	0.00563459	-3.05783	0.5618
PAICS	0.525042	19.4567	2.97271	0.00305277	0.00563533	-3.05831	0.525042
SLC35A4	-0.919586	19.8584	-2.97218	0.00305803	0.00564283	-3.05988	0.919586
C9	0.490228	19.776	2.96986	0.0030809	0.00568279	-3.06666	0.490228
TG	-0.922162	28.0349	-2.96827	0.00309669	0.00570967	-3.07132	0.922162
TOE1	0.632369	21.9203	2.96551	0.0031242	0.00575814	-3.07937	0.632369
PTPRE	0.556062	21.8404	2.96433	0.0031361	0.0057778	-3.08283	0.556062
TRIM2	0.673158	20.5599	2.96404	0.00313897	0.00578081	-3.08366	0.673158
TRMT112	-0.645104	20.135	-2.96375	0.00314195	0.00578404	-3.08453	0.645104
TIMM10B	-0.787511	20.02	-2.95969	0.00318315	0.0058576	-3.09639	0.787511
UROD	-0.812615	19.7696	-2.95921	0.00318799	0.00586421	-3.09777	0.812615
PALS1	0.684273	21.6977	2.95861	0.00319412	0.00587317	-3.09952	0.684273
RBP4	0.604592	19.4931	2.95819	0.0031984	0.00587875	-3.10074	0.604592
APOOL	-0.745907	20.6747	-2.95646	0.00321626	0.00590926	-3.1058	0.745907
GIMAP1	0.688814	21.728	2.95606	0.00322038	0.00591452	-3.10697	0.688814
ALDH1A1	0.503049	20.6105	2.95477	0.0032337	0.00593569	-3.11073	0.503049
TJP2	0.529148	19.3842	2.9547	0.00323443	0.00593569	-3.11093	0.529148
S100B	0.635294	21.6092	2.95326	0.00324937	0.00596078	-3.11513	0.635294
VCPIP1	-0.669938	20.6465	-2.9523	0.00325929	0.00597663	-3.1179	0.669938
GOLGA2	-0.594991	19.7627	-2.95134	0.00326933	0.0059927	-3.1207	0.594991
BLOC1S4	0.618321	21.8913	2.9507	0.00327603	0.00600265	-3.12256	0.618321
DNAJC1	-0.728492	20.5825	-2.94851	0.00329908	0.00604253	-3.12894	0.728492
STAMBP	0.58804	21.9087	2.94693	0.00331579	0.00607077	-3.13353	0.58804
GRIPAP1	-0.755796	20.4911	-2.94214	0.00336685	0.00616166	-3.14743	0.755796
FAM114A1	0.547477	21.0124	2.94203	0.00336806	0.00616166	-3.14776	0.547477
YY1	0.683188	21.5618	2.93926	0.00339791	0.00621386	-3.15578	0.683188
COPE	0.54874	19.2802	2.93899	0.00340082	0.00621676	-3.15656	0.54874
ALDH18A1	0.588625	20.0368	2.93571	0.00343656	0.00627835	-3.16607	0.588625
CDC42EP1	0.549343	21.7322	2.93565	0.00343719	0.00627835	-3.16623	0.549343
DENR	-0.758933	20.4757	-2.93397	0.00345565	0.00630962	-3.1711	0.758933
AACS	0.611882	21.8173	2.93252	0.00347159	0.00633626	-3.17529	0.611882
FKBP8	-0.5799	20.0009	-2.93151	0.00348272	0.00635411	-3.1782	0.5799
SEC61A1	0.587565	21.9007	2.93031	0.00349603	0.00637591	-3.18166	0.587565
EXOC1	-0.590304	20.1209	-2.92948	0.00350535	0.00639043	-3.18408	0.590304
MRPL54	0.534692	21.6461	2.92861	0.00351501	0.00640555	-3.18658	0.534692
HM13	0.57008	21.5828	2.92469	0.00355903	0.00648325	-3.19789	0.57008
NISCH	0.6766	21.8408	2.92333	0.00357447	0.00650886	-3.20182	0.6766
TNFAIP8	0.664621	21.1258	2.92246	0.00358428	0.0065242	-3.20431	0.664621
THBS1	0.741167	19.6425	2.92046	0.00360708	0.00656316	-3.21007	0.741167
DCAF1	-0.854384	20.5262	-2.91997	0.00361268	0.0065708	-3.21148	0.854384
PRPSAP2	0.402037	20.2036	2.91927	0.00362076	0.00658207	-3.21351	0.402037
PTRH2	-0.776133	20.7223	-2.91919	0.00362168	0.00658207	-3.21374	0.776133
SMCHD1	-0.821759	20.5285	-2.91895	0.00362441	0.00658448	-3.21443	0.821759
MBOAT7	0.565589	21.7602	2.91752	0.00364091	0.00661191	-3.21855	0.565589
CSK	-0.487821	20.1291	-2.91534	0.00366611	0.0066551	-3.22482	0.487821
MRPS28	0.557247	20.8797	2.91304	0.00369286	0.00670107	-3.23142	0.557247
ALG1	0.57167	21.765	2.91016	0.00372663	0.00675973	-3.23968	0.57167
ASPSCR1	-0.649883	19.7988	-2.90934	0.00373636	0.00677477	-3.24205	0.649883
THEMIS2	0.580482	21.8158	2.90507	0.00378711	0.00686414	-3.2543	0.580482
DAD1	0.666995	20.0906	2.90254	0.0038174	0.00691636	-3.26153	0.666995
ANO10	0.683106	21.6842	2.9016	0.0038288	0.00693436	-3.26423	0.683106
OPLAH	0.685789	21.2341	2.89968	0.00385206	0.00697379	-3.26973	0.685789
HMG20A	0.564762	21.903	2.89934	0.00385618	0.00697856	-3.2707	0.564762
NDUFA13	0.645931	20.3259	2.89828	0.00386907	0.0069992	-3.27373	0.645931
AMBP	-0.475757	22.0511	-2.89716	0.00388269	0.00702112	-3.27691	0.475757
EIF4G3	-0.538447	19.4488	-2.89622	0.0038942	0.00703922	-3.2796	0.538447
ELP1	0.550149	21.7761	2.89311	0.00393247	0.00710568	-3.28847	0.550149
ANXA3	0.580257	21.9698	2.89259	0.00393903	0.00711479	-3.28998	0.580257
IBA57	0.595078	21.5383	2.89113	0.00395715	0.00714294	-3.29414	0.595078
SF1	0.566079	19.788	2.89108	0.00395766	0.00714294	-3.29426	0.566079
IGHV3-15	0.611011	21.0376	2.88074	0.00408828	0.00737553	-3.3237	0.611011
PARP4	-0.648827	20.3887	-2.88063	0.00408967	0.00737553	-3.32401	0.648827
VTA1	0.45758	21.4583	2.87962	0.00410273	0.00739625	-3.3269	0.45758
MMS19	0.563242	21.8922	2.8792	0.00410809	0.00740307	-3.32808	0.563242
RABEP1	0.551715	21.632	2.87863	0.00411537	0.00741335	-3.32969	0.551715
UBFD1	0.5898	21.8743	2.87794	0.00412436	0.0074267	-3.33167	0.5898
TNXB	0.565898	20.6009	2.87742	0.00413103	0.00743586	-3.33313	0.565898
TPM1	0.606798	20.419	2.87369	0.00417956	0.00752033	-3.34371	0.606798
MRPS14	0.547128	21.7429	2.86874	0.00424472	0.00763465	-3.35773	0.547128
TRIM22	0.557418	21.8491	2.86757	0.00426036	0.00765984	-3.36106	0.557418
ACYP1	0.661935	21.3075	2.86739	0.00426272	0.00766116	-3.36156	0.661935
MTR	0.591902	21.7381	2.86685	0.00426992	0.00767117	-3.36309	0.591902
CPN2	0.786419	21.8933	2.86544	0.00428876	0.00770207	-3.36708	0.786419
OTUD6B	0.557937	21.789	2.86395	0.00430875	0.007735	-3.37128	0.557937
QSOX1	0.57308	21.012	2.86098	0.00434886	0.00780403	-3.37968	0.57308
TNIK	0.527162	21.7274	2.85818	0.00438686	0.00786922	-3.38755	0.527162
MRPL14	-0.725463	20.4978	-2.85789	0.00439092	0.00787348	-3.38839	0.725463
VARS2	0.63489	21.8349	2.85744	0.00439704	0.00788146	-3.38965	0.63489
DNAJB1	0.60081	20.7367	2.85716	0.00440082	0.00788522	-3.39043	0.60081
NOB1	0.59392	21.7874	2.85656	0.00440909	0.00789702	-3.39213	0.59392
HSD17B12	0.529963	19.4631	2.8494	0.00450839	0.0080718	-3.41228	0.529963
CYP27A1	0.571289	21.7892	2.84832	0.0045236	0.00809595	-3.41533	0.571289
HMGN5	0.57794	19.5835	2.84458	0.00457642	0.00818736	-3.42583	0.57794
TINAGL1	0.403593	22.2206	2.84193	0.00461411	0.00825164	-3.43325	0.403593
STAT3	0.46176	20.3	2.84161	0.00461869	0.0082567	-3.43415	0.46176
MRPL41	0.618653	19.6602	2.84113	0.00462561	0.00826593	-3.4355	0.618653
EXOC3L2	0.679846	21.6602	2.84095	0.00462815	0.00826733	-3.436	0.679846
ACTR1B	0.600861	21.5023	2.83873	0.0046601	0.00832122	-3.44222	0.600861
INTS3	-0.748211	20.4836	-2.83426	0.0047251	0.00843409	-3.45474	0.748211
COMMD10	-0.780149	20.0027	-2.8331	0.00474203	0.00846109	-3.45798	0.780149
SPTLC1	-0.662156	20.3003	-2.83016	0.00478529	0.00853504	-3.46619	0.662156
EXOC2	-0.62025	20.2179	-2.82694	0.00483314	0.00861711	-3.47518	0.62025
DIP2B	0.588101	21.8101	2.82583	0.00484968	0.00864333	-3.47827	0.588101
RCOR3	-0.870612	20.3508	-2.82181	0.00491024	0.00874793	-3.48948	0.870612
ATP6V1H	-0.670223	19.9532	-2.82128	0.00491827	0.00875893	-3.49095	0.670223
RHEB	0.588133	19.7925	2.82075	0.00492627	0.00876985	-3.49242	0.588133
RFTN1	0.65279	20.641	2.81827	0.00496408	0.0088338	-3.49933	0.65279
HTT	0.610127	21.8274	2.81595	0.00499959	0.00889363	-3.50577	0.610127
SCRN1	0.587911	19.3113	2.81493	0.00501533	0.00891826	-3.5086	0.587911
CES2	0.680748	21.5347	2.80789	0.00512512	0.00911004	-3.52815	0.680748
LRRFIP2	0.619893	19.9613	2.80706	0.00513819	0.00912981	-3.53045	0.619893
UBXN1	0.428303	20.2603	2.80622	0.00515138	0.00914978	-3.53277	0.428303
EHMT1	0.626101	21.8555	2.80409	0.00518526	0.00920649	-3.53868	0.626101
RRS1	0.556673	21.9089	2.80387	0.00518864	0.00920901	-3.53927	0.556673
ATP2C1	0.548819	21.8465	2.80094	0.00523545	0.00928857	-3.54737	0.548819
FCGBP	0.534925	21.9562	2.79994	0.00525152	0.00931357	-3.55014	0.534925
NDUFA9	0.564796	19.7498	2.79873	0.00527108	0.00934472	-3.55349	0.564796
TMEM205	0.563582	20.4697	2.79718	0.0052962	0.00938572	-3.55778	0.563582
NDUFAF3	0.503836	21.5291	2.7958	0.00531847	0.00942163	-3.56157	0.503836
NUDCD2	0.495768	20.3253	2.78861	0.00543671	0.00962747	-3.5814	0.495768
COG5	0.522645	21.5627	2.78652	0.00547154	0.00968549	-3.58715	0.522645
AKAP17A	0.548734	21.7838	2.7862	0.00547691	0.00968895	-3.58804	0.548734
ERMP1	0.651424	20.0375	2.78615	0.00547762	0.00968895	-3.58815	0.651424
RTN4IP1	0.53314	21.7648	2.78581	0.0054833	0.00969536	-3.58909	0.53314
GOLPH3	-0.636192	20.4583	-2.78327	0.00552599	0.00976715	-3.59608	0.636192
SERPINA3	0.387227	21.5336	2.78142	0.00555722	0.00981706	-3.60116	0.387227
MICOS10	0.564068	21.6961	2.78135	0.0055584	0.00981706	-3.60135	0.564068
RPS6KA1	0.573773	21.4554	2.77851	0.00560677	0.00989876	-3.60916	0.573773
TRADD	0.650318	21.486	2.77764	0.00562152	0.00992107	-3.61153	0.650318
SLC27A3	0.589061	21.7928	2.77621	0.00564615	0.0099608	-3.61546	0.589061
AP3S1	-0.676211	20.2674	-2.77543	0.00565944	0.00998051	-3.61758	0.676211
TUBA1C	0.496172	21.3575	2.77479	0.00567053	0.00999348	-3.61935	0.496172
CD109	0.598637	21.7265	2.77476	0.00567105	0.00999348	-3.61943	0.598637
IDE	-0.500797	20.3044	-2.77059	0.00574342	0.0101172	-3.63085	0.500797
ANKMY2	0.650963	21.3298	2.76876	0.00577537	0.0101697	-3.63585	0.650963
HARS2	-0.658794	20.6918	-2.76827	0.00578395	0.0101778	-3.63718	0.658794
BZW1	-0.581332	19.9255	-2.76825	0.00578434	0.0101778	-3.63724	0.581332
SDF4	-0.765193	18.8796	-2.76811	0.00578667	0.0101781	-3.63761	0.765193
TAB1	0.532152	21.7503	2.76626	0.00581938	0.0102318	-3.64268	0.532152
COPS5	-0.687462	18.3013	-2.76609	0.0058223	0.0102331	-3.64313	0.687462
GALNT2	-0.507542	20.109	-2.76515	0.00583887	0.0102584	-3.64569	0.507542
TIMM10	-0.644838	20.672	-2.76465	0.00584781	0.0102703	-3.64707	0.644838
EIF2B5	0.481792	21.4384	2.76216	0.00589209	0.0103442	-3.65386	0.481792
PTK7	-0.623909	20.0373	-2.76104	0.00591214	0.0103755	-3.65692	0.623909
SPAG9	-0.520857	19.7445	-2.76068	0.00591857	0.0103829	-3.6579	0.520857
SERPINF2	0.497931	19.1397	2.75806	0.00596569	0.0104617	-3.66503	0.497931
NKIRAS2	0.618988	21.8063	2.75612	0.00600078	0.0105193	-3.67031	0.618988
SHC1	-0.683984	20.0154	-2.75289	0.00605972	0.0106186	-3.67911	0.683984
COL1A1	0.728033	23.8985	2.74948	0.00612233	0.0107243	-3.68835	0.728033
SLC30A9	-0.599442	20.4359	-2.74811	0.00614775	0.0107649	-3.69208	0.599442
THEM4	0.561799	21.7894	2.74702	0.0061681	0.0107965	-3.69505	0.561799
PITRM1	-0.562154	19.979	-2.74666	0.00617472	0.010804	-3.69602	0.562154
ARHGEF12	-0.588984	20.6815	-2.74351	0.00623356	0.0109029	-3.70454	0.588984
AFAP1L2	0.755264	19.5941	2.74205	0.00626105	0.0109469	-3.7085	0.755264
GARS1	0.499456	19.4097	2.739	0.00631892	0.011044	-3.71677	0.499456
IGFALS	0.623763	20.631	2.73731	0.00635099	0.0110935	-3.72132	0.623763
LRP4	0.550789	21.792	2.73726	0.00635193	0.0110935	-3.72146	0.550789
TRAPPC2L	0.579063	21.9134	2.73672	0.00636236	0.0111075	-3.72293	0.579063
PPP1R2	-0.659186	19.0145	-2.73367	0.00642089	0.0112056	-3.73116	0.659186
C1QA	0.579845	19.6656	2.72949	0.00650201	0.011342	-3.74244	0.579845
APOC3	0.46018	20.1571	2.72939	0.00650388	0.011342	-3.7427	0.46018
IMPACT	0.592318	21.8959	2.72673	0.00655599	0.0114286	-3.74987	0.592318
SEMA4B	0.568673	21.3295	2.72437	0.0066026	0.0115056	-3.75623	0.568673
EOGT	0.621944	21.9264	2.72255	0.00663863	0.0115641	-3.76111	0.621944
TATDN1	-0.597593	19.915	-2.72234	0.00664292	0.0115673	-3.7617	0.597593
SEPTIN5	0.631375	21.6155	2.72207	0.00664826	0.0115723	-3.76242	0.631375
APOE	0.444843	20.5777	2.72158	0.00665806	0.011585	-3.76374	0.444843
NOP2	-0.682704	20.6849	-2.71863	0.00671706	0.0116834	-3.77166	0.682704
MTARC1	0.58745	21.7758	2.71681	0.00675378	0.0117429	-3.77655	0.58745
MAP1B	0.731243	20.1273	2.71599	0.00677032	0.0117652	-3.77875	0.731243
CRKL	0.499629	19.347	2.71592	0.00677161	0.0117652	-3.77892	0.499629
FAM8A1	0.632221	21.5054	2.71535	0.00678328	0.0117811	-3.78047	0.632221
AKT2	-0.708908	19.031	-2.7149	0.00679231	0.0117924	-3.78166	0.708908
EPS8L2	-0.800643	19.2843	-2.71259	0.00683938	0.0118697	-3.78786	0.800643
NTHL1	0.636853	21.8264	2.71145	0.00686259	0.0119056	-3.7909	0.636853
TBRG4	0.507361	21.7523	2.70411	0.00701452	0.0121647	-3.81054	0.507361
FAM114A2	0.558603	21.8	2.70397	0.00701749	0.0121654	-3.81092	0.558603
CRYZL1	0.569701	21.9034	2.70365	0.00702411	0.0121724	-3.81177	0.569701
TMEM263	0.530729	19.4821	2.70161	0.00706692	0.012242	-3.81722	0.530729
APOO	0.575587	21.4256	2.70113	0.00707692	0.0122548	-3.81848	0.575587
NFIC	0.583358	21.3461	2.69907	0.0071206	0.0123216	-3.824	0.583358
MAPRE2	0.585961	21.6984	2.69906	0.00712069	0.0123216	-3.82401	0.585961
RDH14	0.530287	21.0125	2.69888	0.00712449	0.0123236	-3.82449	0.530287
NSDHL	-0.625811	20.0868	-2.69843	0.00713408	0.0123356	-3.8257	0.625811
GSPT1	-0.546544	19.4763	-2.69761	0.00715145	0.0123611	-3.82788	0.546544
MCM7	-0.567339	20.7742	-2.69692	0.00716622	0.0123821	-3.82973	0.567339
TRAPPC4	0.569996	21.428	2.69582	0.00718964	0.012418	-3.83265	0.569996
EIF2S2	-0.52767	19.8721	-2.69412	0.0072261	0.0124764	-3.83719	0.52767
HLA-DRB3	0.611994	21.2494	2.69354	0.00723844	0.0124931	-3.83872	0.611994
ZCCHC8	0.508132	21.7163	2.69296	0.00725103	0.0125102	-3.84027	0.508132
POGLUT3	-0.768785	19.7189	-2.6886	0.0073454	0.012668	-3.85186	0.768785
LSM4	-0.674954	20.6263	-2.68848	0.00734785	0.012668	-3.85216	0.674954
MFSD10	0.688012	21.3762	2.68597	0.00740273	0.0127579	-3.85883	0.688012
ITGB2	0.465659	21.6068	2.68079	0.00751713	0.0129503	-3.87256	0.465659
USE1	-0.626287	20.0282	-2.68003	0.00753396	0.0129745	-3.87457	0.626287
IPO5	-0.664494	19.6375	-2.6797	0.00754128	0.0129824	-3.87544	0.664494
CSRP2	0.512931	20.1057	2.67646	0.00761401	0.0131028	-3.88403	0.512931
SLC27A2	0.536638	21.7581	2.67574	0.00763007	0.0131256	-3.88592	0.536638
ISCU	0.521706	21.8788	2.67404	0.00766857	0.013187	-3.89042	0.521706
KCTD14	-0.646523	20.764	-2.67227	0.00770864	0.0132511	-3.89509	0.646523
YIPF5	0.543213	21.8341	2.66816	0.00780268	0.0134078	-3.90594	0.543213
RARS2	0.615591	21.8955	2.66747	0.00781853	0.0134302	-3.90775	0.615591
SUPT16H	-0.533809	20.2042	-2.66705	0.00782829	0.013442	-3.90887	0.533809
CREB1	-0.651812	19.7705	-2.66677	0.00783467	0.013448	-3.9096	0.651812
MRPL49	-0.638381	19.8176	-2.66395	0.00790008	0.0135554	-3.91704	0.638381
RBM5	0.569295	21.8072	2.66214	0.00794215	0.0136226	-3.92179	0.569295
TMX1	0.43094	20.2819	2.66198	0.00794594	0.0136241	-3.92221	0.43094
NDUFA5	0.483388	21.6325	2.66081	0.00797327	0.013666	-3.92528	0.483388
METTL13	0.592702	21.8415	2.66023	0.00798689	0.0136843	-3.92681	0.592702
ITPRIP	0.64012	21.5664	2.65768	0.00804697	0.0137822	-3.93351	0.64012
SLC20A2	0.523222	21.5396	2.65751	0.00805087	0.0137839	-3.93395	0.523222
HINT3	0.515038	21.6683	2.6565	0.00807491	0.01382	-3.93661	0.515038
C6	0.575747	20.1979	2.65595	0.0080878	0.013837	-3.93804	0.575747
FERMT2	0.5488	20.8036	2.6558	0.00809157	0.0138384	-3.93845	0.5488
LYN	0.620645	21.4277	2.65376	0.00814012	0.0139164	-3.9438	0.620645
DIDO1	0.559025	21.8174	2.65102	0.00820568	0.0140224	-3.95097	0.559025
AGFG2	0.63845	21.5304	2.65092	0.0082081	0.0140224	-3.95124	0.63845
FDX2	-0.671916	20.2971	-2.64985	0.00823391	0.0140614	-3.95404	0.671916
ARFGEF2	-0.613061	20.5208	-2.64697	0.00830373	0.0141755	-3.96159	0.613061
GTF3C4	0.58799	21.7803	2.64472	0.00835839	0.0142636	-3.96745	0.58799
SUGP1	0.540559	21.8296	2.64434	0.00836781	0.0142745	-3.96846	0.540559
TBL3	0.569495	21.8917	2.63962	0.00848403	0.0144675	-3.98078	0.569495
GMPPA	0.548905	19.5938	2.63922	0.00849396	0.0144792	-3.98182	0.548905
STAT6	-0.691208	19.7189	-2.63661	0.008559	0.0145848	-3.98863	0.691208
RAMAC	0.530503	21.7462	2.63593	0.00857601	0.0146085	-3.99041	0.530503
IGSF8	0.649195	21.5057	2.63418	0.0086198	0.0146777	-3.99495	0.649195
GNL1	-0.46529	19.7312	-2.6331	0.00864686	0.0147185	-3.99775	0.46529
KPNA4	-0.658481	20.4182	-2.63206	0.00867316	0.0147579	-4.00046	0.658481
MRPL51	-0.768016	20.4194	-2.63179	0.00868005	0.0147628	-4.00117	0.768016
CNPY4	0.588471	20.4111	2.6317	0.00868231	0.0147628	-4.0014	0.588471
AGPAT3	0.562961	21.5795	2.63068	0.00870811	0.0148013	-4.00405	0.562961
LXN	0.420078	19.6849	2.63035	0.00871647	0.0148101	-4.00491	0.420078
CERT1	-0.657718	19.9423	-2.62968	0.00873348	0.0148337	-4.00665	0.657718
SLC25A12	0.628625	20.0822	2.62475	0.0088597	0.0150426	-4.01945	0.628625
STK11IP	0.571759	21.8532	2.62234	0.0089219	0.0151427	-4.02569	0.571759
NDUFS8	-0.682028	19.8832	-2.61952	0.00899537	0.0152619	-4.03301	0.682028
SERPINA5	0.598429	21.5638	2.61939	0.00899878	0.0152622	-4.03334	0.598429
TTC19	0.563847	21.9123	2.61862	0.00901882	0.0152907	-4.03533	0.563847
PIH1D1	0.557489	21.7845	2.61722	0.0090556	0.0153475	-4.03896	0.557489
GPX8	0.559533	21.9322	2.61594	0.00908943	0.0153993	-4.04228	0.559533
SFT2D3	0.606842	21.9707	2.61408	0.00913841	0.0154767	-4.04707	0.606842
REXO2	0.537111	20.506	2.6129	0.00916976	0.0155242	-4.05013	0.537111
TPRN	0.609291	21.7704	2.61202	0.00919318	0.0155582	-4.0524	0.609291
CXADR	0.492017	21.5842	2.61146	0.00920813	0.0155752	-4.05385	0.492017
MRPL1	0.489306	21.3759	2.61136	0.00921087	0.0155752	-4.05411	0.489306
NUDT18	0.561764	21.6431	2.61127	0.00921319	0.0155752	-4.05434	0.561764
BAG1	0.550757	21.8548	2.61069	0.00922859	0.0155957	-4.05583	0.550757
MED23	0.560045	21.8383	2.60442	0.00939745	0.0158753	-4.07199	0.560045
BABAM1	0.482553	21.7094	2.60396	0.00940998	0.0158908	-4.07317	0.482553
SRPRA	-0.544291	19.1483	-2.60272	0.00944386	0.0159422	-4.07637	0.544291
MAX	0.532848	21.641	2.60074	0.00949786	0.0160276	-4.08145	0.532848
EXOC6	-0.581653	20.5931	-2.59804	0.0095723	0.0161475	-4.08841	0.581653
RER1	0.582465	21.7474	2.59735	0.00959141	0.0161683	-4.09018	0.582465
SFXN3	0.479313	21.0056	2.59734	0.00959157	0.0161683	-4.0902	0.479313
TDRP	0.566533	21.8048	2.59578	0.00963483	0.0162354	-4.0942	0.566533
CYBRD1	0.397969	20.9619	2.5897	0.00980487	0.016516	-4.10978	0.397969
EPS15L1	-0.784746	19.8807	-2.58928	0.00981684	0.0165303	-4.11086	0.784746
PARN	0.534851	21.8848	2.58877	0.00983133	0.0165488	-4.11218	0.534851
BTD	-0.419165	20.9686	-2.58843	0.00984088	0.0165589	-4.11304	0.419165
LLGL2	0.514099	21.693	2.58806	0.00985132	0.0165705	-4.11398	0.514099
AP3D1	0.469447	22.3765	2.58755	0.00986579	0.0165839	-4.11529	0.469447
PRKAG2	-0.642017	20.5962	-2.58753	0.00986633	0.0165839	-4.11534	0.642017
CD63	0.528136	20.1778	2.58726	0.009874	0.0165909	-4.11603	0.528136
BCS1L	0.495594	21.6668	2.58615	0.00990553	0.0166379	-4.11887	0.495594
EPPK1	-0.598502	20.784	-2.58579	0.00991583	0.0166492	-4.11979	0.598502
GTF2A1	0.644532	21.4614	2.58524	0.00993138	0.0166694	-4.12118	0.644532
KIAA1217	0.539004	19.9089	2.58455	0.00995102	0.0166964	-4.12294	0.539004
FAF2	0.420771	20.1335	2.58402	0.00996634	0.0167111	-4.12431	0.420771
CXorf38	0.529661	21.7243	2.584	0.0099669	0.0167111	-4.12436	0.529661
COMMD8	0.524138	21.6081	2.58369	0.00997578	0.0167156	-4.12515	0.524138
GLA	0.58574	19.0065	2.58366	0.00997672	0.0167156	-4.12524	0.58574
PUS7	0.589151	21.7845	2.58165	0.0100343	0.0168061	-4.13036	0.589151
GOLGB1	-0.636214	20.1178	-2.58091	0.0100556	0.0168358	-4.13224	0.636214
MFN2	-0.628781	20.0174	-2.57935	0.0101007	0.0169053	-4.13623	0.628781
NCOR1	0.586335	21.7947	2.57922	0.0101045	0.0169055	-4.13655	0.586335
USP10	-0.600518	20.6045	-2.57516	0.0102227	0.0170973	-4.1469	0.600518
SQSTM1	-0.539963	20.0342	-2.57472	0.0102356	0.0171128	-4.14802	0.539963
RAB21	-0.621317	19.8961	-2.57363	0.0102677	0.0171602	-4.1508	0.621317
ST14	0.640249	21.3918	2.57283	0.0102912	0.0171934	-4.15283	0.640249
GNS	0.484872	19.9343	2.56982	0.0103801	0.0173359	-4.16048	0.484872
MYADM	0.663602	20.5995	2.56787	0.0104381	0.0174265	-4.16543	0.663602
YARS2	0.506902	21.7765	2.56664	0.0104748	0.0174816	-4.16855	0.506902
SNW1	-0.580538	19.334	-2.56561	0.0105058	0.0175271	-4.17118	0.580538
SORT1	0.61712	19.2741	2.56433	0.0105443	0.0175851	-4.17443	0.61712
RABEP2	-0.62933	20.4549	-2.56252	0.0105988	0.0176696	-4.179	0.62933
HYPK	-0.539069	20.6399	-2.56173	0.0106227	0.0177033	-4.18101	0.539069
RBX1	-0.488779	20.1151	-2.56127	0.0106368	0.0177204	-4.18218	0.488779
AQP1	0.597173	21.5362	2.5566	0.0107791	0.0179511	-4.19398	0.597173
COL5A1	0.539772	21.5846	2.55487	0.0108325	0.0180337	-4.19837	0.539772
SCRN2	0.508802	19.1552	2.55308	0.0108878	0.0181193	-4.20289	0.508802
KLKB1	0.581055	20.0485	2.55202	0.0109207	0.0181645	-4.20557	0.581055
S100A14	-0.729305	20.0721	-2.55195	0.0109227	0.0181645	-4.20573	0.729305
METAP1	-0.629072	20.3955	-2.54966	0.010994	0.0182766	-4.21151	0.629072
CIC	0.486512	21.8075	2.54825	0.0110381	0.0183434	-4.21506	0.486512
GID8	0.54207	21.7982	2.54762	0.0110578	0.0183697	-4.21664	0.54207
IL4I1	0.537498	21.7425	2.54741	0.0110646	0.0183746	-4.21719	0.537498
NCK1	-0.659146	20.0309	-2.54303	0.011203	0.0185978	-4.22822	0.659146
BCR	-0.643027	20.358	-2.54207	0.0112336	0.0186419	-4.23063	0.643027
SMPDL3B	0.574248	20.1608	2.53988	0.0113033	0.018751	-4.23612	0.574248
TJP1	0.490617	19.5995	2.53838	0.0113515	0.0188244	-4.2399	0.490617
CHD8	-0.760602	20.7692	-2.53593	0.0114304	0.0189485	-4.24603	0.760602
HSPA14	0.561876	21.5792	2.53122	0.0115837	0.0191958	-4.25784	0.561876
TOMM22	-0.694991	20.4649	-2.53064	0.0116025	0.0192202	-4.25928	0.694991
DYSF	0.512176	20.0298	2.52966	0.0116349	0.0192671	-4.26175	0.512176
FAM3C	0.549468	21.2441	2.52927	0.0116477	0.0192814	-4.26272	0.549468
EXOSC6	0.566244	21.5057	2.52786	0.0116942	0.0193517	-4.26626	0.566244
PSMD9	0.497313	19.5029	2.52333	0.0118445	0.0195935	-4.27757	0.497313
ARHGAP17	0.450633	20.0391	2.52248	0.011873	0.0196336	-4.27969	0.450633
MRPL11	-0.564866	20.1899	-2.52213	0.0118846	0.019646	-4.28056	0.564866
PEX14	0.521151	21.7925	2.51852	0.0120058	0.0198393	-4.28954	0.521151
PSAT1	0.538956	21.6816	2.51729	0.0120474	0.019901	-4.2926	0.538956
BNIP1	0.473809	21.7058	2.51244	0.0122129	0.0201675	-4.30469	0.473809
C12orf57	0.600783	21.6229	2.5121	0.0122245	0.0201794	-4.30552	0.600783
SRP68	-0.676546	20.0135	-2.51014	0.0122921	0.02028	-4.3104	0.676546
ELMO2	0.496717	21.8848	2.51008	0.0122941	0.02028	-4.31054	0.496717
CETN2	0.619103	21.5163	2.50042	0.0126313	0.0208291	-4.33448	0.619103
SLC25A22	0.531361	21.6405	2.4987	0.0126921	0.020922	-4.33873	0.531361
ATPAF2	0.522239	21.7819	2.49545	0.0128079	0.0211054	-4.34675	0.522239
DPT	0.520889	19.9539	2.49473	0.0128339	0.0211409	-4.34855	0.520889
TBC1D24	0.540839	21.7709	2.49189	0.012936	0.0213015	-4.35554	0.540839
STAT5A	-0.574755	20.0424	-2.49091	0.0129713	0.0213522	-4.35795	0.574755
CD74	0.561484	20.1098	2.48725	0.0131046	0.021564	-4.36698	0.561484
UBXN6	0.432176	19.9258	2.48567	0.0131624	0.0216516	-4.37087	0.432176
CHMP7	0.590698	21.781	2.48401	0.013223	0.0217429	-4.37493	0.590698
P4HA1	-0.45073	20.7737	-2.4839	0.0132272	0.0217429	-4.37521	0.45073
SMAD5	0.70723	20.7862	2.48325	0.0132511	0.0217746	-4.3768	0.70723
CACNA2D1	0.546249	19.2233	2.48284	0.0132663	0.0217919	-4.37781	0.546249
RSL1D1	-0.619742	20.0461	-2.48062	0.0133485	0.0219193	-4.38327	0.619742
EPS8	-0.577612	20.6817	-2.47979	0.0133793	0.0219623	-4.3853	0.577612
RBM4	-0.612153	20.7572	-2.47875	0.0134181	0.0220182	-4.38786	0.612153
STT3A	0.525766	20.6296	2.47567	0.0135335	0.0221998	-4.39541	0.525766
PDE8B	0.641422	21.6927	2.47116	0.0137035	0.0224709	-4.40643	0.641422
CASP7	0.593501	21.68	2.46913	0.0137811	0.0225902	-4.41141	0.593501
GALNS	0.534794	21.5193	2.46839	0.0138091	0.0226282	-4.4132	0.534794
RILPL1	0.745261	21.1676	2.46813	0.0138191	0.0226368	-4.41384	0.745261
SMAD3	0.502449	20.7166	2.4667	0.013874	0.0227188	-4.41734	0.502449
BCL7C	0.486425	21.7792	2.46395	0.01398	0.0228844	-4.42405	0.486425
BPNT2	0.514204	21.7212	2.46086	0.0140997	0.0230723	-4.43156	0.514204
LIG3	-0.63296	20.1123	-2.46031	0.0141212	0.0230962	-4.43291	0.63296
PRUNE1	0.554363	21.7404	2.46024	0.0141242	0.0230962	-4.43309	0.554363
TNFAIP2	0.6067	21.7024	2.45745	0.0142334	0.0232667	-4.43988	0.6067
AP1S3	0.626656	21.4655	2.4541	0.0143655	0.0234745	-4.44802	0.626656
CAMK1	-0.745933	20.2321	-2.44752	0.0146282	0.0238955	-4.46398	0.745933
STXBP1	0.601657	20.354	2.44612	0.0146843	0.0239788	-4.46735	0.601657
TM9SF4	0.577009	21.2704	2.44572	0.0147006	0.023997	-4.46832	0.577009
ZC3H11A	-0.630922	20.2621	-2.44473	0.0147407	0.024054	-4.47072	0.630922
ITSN2	-0.508571	20.2669	-2.44413	0.0147648	0.0240851	-4.47216	0.508571
THNSL1	0.506839	20.6214	2.44342	0.0147937	0.0241238	-4.47388	0.506839
EMC10	-0.648338	20.21	-2.44287	0.0148162	0.0241521	-4.47522	0.648338
ANKRD28	-0.611686	20.6486	-2.44136	0.0148778	0.0242442	-4.47887	0.611686
ABI1	-0.598955	19.4455	-2.43949	0.0149543	0.0243604	-4.48338	0.598955
MRPL22	0.506571	21.4374	2.43892	0.0149776	0.0243899	-4.48475	0.506571
DDX27	0.498258	21.6703	2.43566	0.0151122	0.0246005	-4.49262	0.498258
GTF2F1	-0.632329	20.3208	-2.43551	0.0151184	0.0246021	-4.49298	0.632329
SGTA	-0.457081	19.9233	-2.43487	0.015145	0.0246368	-4.49453	0.457081
MRPL10	0.449011	21.6535	2.43426	0.0151704	0.0246696	-4.496	0.449011
GRAMD2B	0.516696	21.8483	2.43179	0.0152734	0.0248285	-4.50195	0.516696
ISCA2	-0.52358	20.5183	-2.43141	0.0152891	0.0248455	-4.50286	0.52358
CDC40	-0.605354	20.5185	-2.43071	0.0153186	0.0248848	-4.50455	0.605354
GAR1	0.487235	20.6978	2.43021	0.0153396	0.0249103	-4.50576	0.487235
SNX8	0.530551	21.7736	2.42743	0.0154566	0.0250916	-4.51244	0.530551
DFFA	0.534531	21.5365	2.42659	0.0154918	0.0251401	-4.51444	0.534531
WDR91	-0.504104	20.7194	-2.42332	0.0156312	0.0253575	-4.5223	0.504104
LSR	0.515069	21.6624	2.4227	0.0156575	0.0253914	-4.52378	0.515069
BRIX1	-0.524783	20.4356	-2.41762	0.0158757	0.0257364	-4.53594	0.524783
PGM2L1	-0.496957	20.7785	-2.41698	0.0159036	0.0257728	-4.53749	0.496957
ITGA2	-0.580906	20.8277	-2.41478	0.0159989	0.0259183	-4.54273	0.580906
CRABP2	0.445375	21.0824	2.41437	0.0160168	0.0259383	-4.54371	0.445375
DNAJC13	-0.661172	20.0528	-2.41153	0.016141	0.0261298	-4.55049	0.661172
ITPR1	0.574124	21.4548	2.41142	0.0161462	0.0261298	-4.55078	0.574124
ARRDC1	0.557757	21.773	2.41106	0.016162	0.0261463	-4.55163	0.557757
SZRD1	0.520824	21.748	2.41021	0.0161994	0.0261949	-4.55366	0.520824
COMP	0.468904	21.7241	2.41012	0.0162031	0.0261949	-4.55387	0.468904
TFIP11	0.508318	21.8503	2.40938	0.016236	0.026239	-4.55564	0.508318
COMMD4	-0.545067	19.2516	-2.40909	0.0162485	0.0262502	-4.55632	0.545067
WASHC3	0.465737	20.523	2.40838	0.0162799	0.0262919	-4.55801	0.465737
NDUFA12	0.428006	21.3172	2.40457	0.0164493	0.0265563	-4.5671	0.428006
PRXL2A	0.46733	19.145	2.39938	0.0166825	0.0269236	-4.57945	0.46733
MBNL2	0.406884	20.5635	2.39647	0.0168144	0.0271271	-4.58635	0.406884
HSDL1	0.548504	21.6129	2.39467	0.0168965	0.0272501	-4.59062	0.548504
MYL4	0.47298	20.7266	2.39418	0.0169189	0.0272724	-4.59178	0.47298
SP140L	0.519934	20.0375	2.39411	0.0169219	0.0272724	-4.59194	0.519934
CSNK1A1	0.504225	20.7766	2.39113	0.0170589	0.0274838	-4.599	0.504225
PMPCB	0.446632	21.0385	2.39096	0.0170665	0.0274866	-4.59939	0.446632
CLPTM1	-0.444386	20.6465	-2.38833	0.0171882	0.0276732	-4.60562	0.444386
RAB32	0.494063	21.2658	2.38705	0.0172476	0.0277592	-4.60864	0.494063
MCTS1	0.383116	21.0518	2.38675	0.0172617	0.0277724	-4.60936	0.383116
VPS16	-0.444122	20.2252	-2.38466	0.0173591	0.0279196	-4.61429	0.444122
SERPINA11	0.508833	21.6154	2.38198	0.0174848	0.0281121	-4.6206	0.508833
AARSD1	0.502079	21.6527	2.38129	0.0175174	0.0281548	-4.62223	0.502079
GPRC5C	0.590295	20.4146	2.38046	0.0175569	0.0282087	-4.62421	0.590295
SVIL	-0.543019	19.7634	-2.37983	0.0175866	0.0282467	-4.62569	0.543019
IGLV3-21	0.518067	19.05	2.3778	0.017683	0.0283845	-4.63047	0.518067
FHIP2A	0.4698	21.5687	2.37777	0.0176844	0.0283845	-4.63054	0.4698
RCC1L	0.486219	21.7356	2.37676	0.0177324	0.0284518	-4.63291	0.486219
GBA1	0.461472	20.5255	2.37544	0.0177955	0.0285433	-4.63602	0.461472
KTN1	-0.57758	18.772	-2.37515	0.0178094	0.0285558	-4.6367	0.57758
AHNAK2	0.437359	21.5981	2.37415	0.017857	0.0286224	-4.63904	0.437359
PGLYRP2	0.471241	19.492	2.37393	0.0178677	0.0286297	-4.63956	0.471241
PI4K2A	-0.615717	20.3265	-2.3735	0.0178881	0.0286528	-4.64057	0.615717
FBXL8	0.519269	20.7994	2.37336	0.0178953	0.0286544	-4.64092	0.519269
TTC9	0.493399	21.767	2.37263	0.0179304	0.0287009	-4.64263	0.493399
MRPS7	-0.60436	20.5402	-2.37143	0.0179878	0.028783	-4.64543	0.60436
AUP1	-0.575705	20.2625	-2.37121	0.0179986	0.0287903	-4.64595	0.575705
CIAPIN1	0.504715	21.687	2.37067	0.0180246	0.0288222	-4.64722	0.504715
NDUFAF2	-0.601335	20.698	-2.36803	0.0181529	0.0290175	-4.65342	0.601335
TBCE	0.528543	21.8954	2.36307	0.0183954	0.0293951	-4.66502	0.528543
BAG3	0.459782	20.7327	2.36267	0.0184154	0.0294171	-4.66597	0.459782
PSIP1	-0.747125	19.3029	-2.35905	0.0185943	0.0296927	-4.67442	0.747125
ANKRD13D	0.54244	21.6829	2.35675	0.0187089	0.0298656	-4.67979	0.54244
VPS36	-0.603927	19.5596	-2.35333	0.0188805	0.0301293	-4.68777	0.603927
PMVK	0.443473	18.903	2.34984	0.0190573	0.0304012	-4.69591	0.443473
COL4A2	0.364508	23.3244	2.3484	0.0191305	0.0305074	-4.69925	0.364508
TGFB1I1	0.640349	21.0456	2.34822	0.0191399	0.0305121	-4.69968	0.640349
PAIP1	0.566711	21.0906	2.34596	0.0192553	0.0306857	-4.70493	0.566711
TBCC	-0.523164	20.7343	-2.34391	0.0193605	0.0308429	-4.70969	0.523164
TXN2	-0.544458	20.3719	-2.34329	0.0193924	0.0308832	-4.71112	0.544458
BTF3L4	-0.573791	20.4683	-2.34268	0.0194242	0.0309131	-4.71255	0.573791
MRPL38	-0.710385	20.1788	-2.34267	0.0194243	0.0309131	-4.71256	0.710385
UNC45A	-0.596757	19.8901	-2.34182	0.0194683	0.0309727	-4.71453	0.596757
TTC38	0.495308	21.1723	2.34134	0.0194931	0.0310016	-4.71564	0.495308
PCOLCE	0.631545	20.3157	2.33965	0.0195812	0.0311312	-4.71958	0.631545
EHMT2	0.525333	21.8023	2.33802	0.019666	0.0312554	-4.72335	0.525333
LSM12	-0.552887	20.7201	-2.33745	0.0196956	0.0312918	-4.72466	0.552887
CORO1C	0.448369	19.6045	2.33569	0.0197881	0.0314282	-4.72874	0.448369
LSM8	-0.508657	19.7052	-2.33555	0.019795	0.0314285	-4.72905	0.508657
CMTR1	-0.603036	20.3904	-2.33502	0.019823	0.0314624	-4.73028	0.603036
SMIM1	0.497017	21.6209	2.33376	0.0198893	0.0315569	-4.73319	0.497017
STRN4	0.482777	21.6012	2.33346	0.019905	0.0315711	-4.73388	0.482777
HSCB	0.521721	21.7279	2.33276	0.0199423	0.0316196	-4.73551	0.521721
PSMD3	0.411254	19.5606	2.33132	0.0200185	0.031722	-4.73883	0.411254
MRC1	0.531292	20.945	2.33121	0.0200244	0.031722	-4.73909	0.531292
SDHAF2	0.505587	21.7817	2.33116	0.0200271	0.031722	-4.73921	0.505587
MEMO1	0.491084	21.6915	2.32976	0.0201011	0.0318285	-4.74243	0.491084
WDR3	0.511625	21.8662	2.32959	0.0201104	0.0318325	-4.74283	0.511625
INTS5	0.557755	21.7305	2.32909	0.0201368	0.0318635	-4.74397	0.557755
SMARCD3	-0.592865	20.3229	-2.32614	0.0202947	0.0321026	-4.75078	0.592865
MRPS25	0.402213	21.2364	2.32557	0.0203254	0.0321402	-4.7521	0.402213
MYBBP1A	-0.544962	20.88	-2.32253	0.0204893	0.0323885	-4.75909	0.544962
MRE11	0.429507	20.0029	2.3216	0.0205396	0.0324572	-4.76123	0.429507
ECPAS	-0.530834	20.379	-2.31791	0.0207403	0.0327633	-4.7697	0.530834
HLA-DRB5	0.552199	20.317	2.31764	0.0207552	0.0327758	-4.77032	0.552199
PUDP	0.427824	20.767	2.31703	0.0207889	0.032818	-4.77173	0.427824
IFT74	0.556763	21.4763	2.31611	0.0208391	0.0328813	-4.77383	0.556763
ACBD7	0.420894	21.6707	2.31604	0.020843	0.0328813	-4.774	0.420894
PYCARD	-0.540914	19.9946	-2.31559	0.0208677	0.0329092	-4.77503	0.540914
EMC2	0.504819	20.9746	2.31531	0.0208831	0.0329223	-4.77567	0.504819
STBD1	0.462465	21.7198	2.31481	0.0209106	0.0329548	-4.77682	0.462465
RBM17	-0.542942	20.3514	-2.30833	0.0212702	0.0335101	-4.79165	0.542942
GLRX	-0.438982	20.5767	-2.30818	0.0212786	0.0335121	-4.79199	0.438982
TP53I3	-0.541614	19.9491	-2.30802	0.0212877	0.0335152	-4.79236	0.541614
SGK3	0.490681	21.7828	2.3066	0.0213671	0.033629	-4.7956	0.490681
MGAT1	0.554146	20.1943	2.30594	0.0214042	0.0336761	-4.79711	0.554146
PRAG1	0.52016	21.8385	2.30458	0.0214807	0.0337851	-4.80021	0.52016
WDR26	0.490712	21.7514	2.30203	0.0216251	0.0340008	-4.80604	0.490712
EIF3G	0.382987	20.0708	2.30009	0.0217353	0.0341628	-4.81046	0.382987
BMS1	0.493792	21.852	2.29862	0.0218191	0.034283	-4.8138	0.493792
CDK9	0.529489	21.8795	2.29581	0.0219802	0.0345246	-4.8202	0.529489
CMAS	0.480345	20.1876	2.29529	0.0220105	0.0345606	-4.82139	0.480345
AKAP9	-0.632792	20.6973	-2.29362	0.0221068	0.0347003	-4.82519	0.632792
VPS53	-0.564777	20.5348	-2.29294	0.0221459	0.03475	-4.82672	0.564777
PRKCI	0.521654	21.676	2.29231	0.0221824	0.0347957	-4.82815	0.521654
GOLM2	0.480363	21.2407	2.2913	0.0222413	0.0348763	-4.83045	0.480363
XRN2	0.409996	20.1059	2.2902	0.0223054	0.0349652	-4.83295	0.409996
MTM1	-0.563332	20.7753	-2.29001	0.022316	0.0349702	-4.83337	0.563332
CA12	0.418767	21.7333	2.28953	0.0223443	0.0349968	-4.83447	0.418767
PHF8	0.514539	21.7238	2.28947	0.0223479	0.0349968	-4.83461	0.514539
AHSA1	0.362749	21.0522	2.28896	0.0223774	0.0350314	-4.83575	0.362749
LANCL2	-0.592317	20.7439	-2.28747	0.0224645	0.035156	-4.83913	0.592317
H1-1	0.480546	21.5111	2.28727	0.0224766	0.0351631	-4.83959	0.480546
RAP2B	0.646056	20.6738	2.28263	0.02275	0.0355791	-4.85009	0.646056
MCRIP1	-0.680524	20.2785	-2.28005	0.0229036	0.0358074	-4.85593	0.680524
MT-ATP6	0.542601	21.3801	2.27868	0.0229852	0.035915	-4.85901	0.542601
RAD23A	0.452643	19.2786	2.27864	0.0229878	0.035915	-4.85911	0.452643
ARRB1	0.536338	20.1761	2.27801	0.0230255	0.0359621	-4.86053	0.536338
NDUFS7	0.562655	20.2614	2.27761	0.0230492	0.0359871	-4.86142	0.562655
SIRT5	-0.555993	20.7112	-2.27744	0.0230598	0.0359917	-4.86182	0.555993
CHMP4A	-0.582329	19.889	-2.27425	0.0232518	0.0362793	-4.86901	0.582329
FOXK1	0.5271	21.7027	2.27039	0.0234859	0.0366259	-4.8777	0.5271
YARS1	0.446774	19.3763	2.27033	0.0234895	0.0366259	-4.87783	0.446774
RABGGTB	0.497064	21.6075	2.26957	0.0235357	0.0366798	-4.87953	0.497064
NDUFS5	0.573491	21.1338	2.26951	0.0235397	0.0366798	-4.87968	0.573491
SEPTIN8	0.445348	19.7421	2.26898	0.0235717	0.0367175	-4.88086	0.445348
AIMP2	0.539941	19.554	2.26691	0.0236986	0.0369029	-4.88551	0.539941
BLOC1S3	-0.540684	20.4351	-2.26546	0.0237882	0.0370301	-4.88878	0.540684
CROCC	0.497219	21.3964	2.26433	0.0238575	0.0371258	-4.8913	0.497219
CCDC25	-0.638427	20.5764	-2.26297	0.0239419	0.0372446	-4.89436	0.638427
DNAJB11	0.422539	19.57	2.2584	0.0242264	0.0376748	-4.90459	0.422539
TARS2	0.436679	21.5938	2.25711	0.0243077	0.0377887	-4.90749	0.436679
TM7SF2	0.512549	21.1549	2.25578	0.024391	0.0379057	-4.91045	0.512549
FGFR1OP2	0.520763	21.8327	2.25369	0.0245234	0.0380989	-4.91514	0.520763
COQ8A	-0.620199	20.6795	-2.25279	0.02458	0.0381715	-4.91713	0.620199
CDC26	0.525526	21.6552	2.25269	0.0245864	0.0381715	-4.91736	0.525526
ARHGEF16	0.512296	21.6707	2.25121	0.0246805	0.0383049	-4.92066	0.512296
UBA2	0.457291	19.7507	2.24957	0.024785	0.0384544	-4.92432	0.457291
MRPS5	0.458016	21.6958	2.24704	0.0249468	0.0386926	-4.92994	0.458016
IRF2BP1	0.464392	21.7262	2.24565	0.0250363	0.0388187	-4.93304	0.464392
PPWD1	0.470655	21.6964	2.2438	0.0251562	0.0389918	-4.93717	0.470655
PITPNB	-0.553169	20.1287	-2.24111	0.0253308	0.0392494	-4.94315	0.553169
ROCK2	-0.503731	19.8456	-2.24081	0.0253498	0.0392567	-4.9438	0.503731
RAB27A	0.381436	20.8513	2.24078	0.0253522	0.0392567	-4.94388	0.381436
ERLIN2	0.490533	19.3997	2.23676	0.0256149	0.0396503	-4.95279	0.490533
PISD	0.441705	21.6791	2.23628	0.0256467	0.0396866	-4.95386	0.441705
TBL1XR1	-0.462414	20.028	-2.23606	0.0256613	0.039696	-4.95435	0.462414
MRPL23	-0.573795	20.5974	-2.23489	0.0257381	0.0398018	-4.95694	0.573795
RGL2	0.598515	21.5309	2.23411	0.0257896	0.0398682	-4.95866	0.598515
SCYL1	-0.467078	20.7291	-2.23397	0.025799	0.0398696	-4.95897	0.467078
CCDC90B	-0.618599	20.6934	-2.2313	0.0259758	0.0401297	-4.96487	0.618599
MORC3	0.471437	21.7702	2.23064	0.0260201	0.0401849	-4.96635	0.471437
UTP14A	0.524174	21.7604	2.23029	0.0260434	0.0402077	-4.96712	0.524174
TRIM65	0.487241	21.7824	2.23015	0.0260525	0.0402086	-4.96742	0.487241
IL16	0.446983	21.5592	2.22954	0.0260936	0.0402587	-4.96878	0.446983
TXNDC9	-0.683851	20.5767	-2.22907	0.0261249	0.0402937	-4.96982	0.683851
PROZ	0.62712	21.5261	2.22833	0.0261742	0.0403565	-4.97144	0.62712
OS9	0.508837	21.6784	2.228	0.0261961	0.0403771	-4.97217	0.508837
RUSF1	0.479536	21.5076	2.22493	0.0264028	0.0406824	-4.97895	0.479536
STRAP	-0.525276	19.0978	-2.22462	0.0264234	0.0407007	-4.97962	0.525276
EPHX2	0.444527	19.4068	2.22204	0.0265985	0.040957	-4.98532	0.444527
PRPSAP1	0.517135	21.3142	2.21758	0.0269029	0.0414122	-4.99513	0.517135
HOOK2	0.50305	21.7527	2.21566	0.0270344	0.0415933	-4.99934	0.50305
TRMT11	-0.617945	20.7907	-2.21561	0.0270383	0.0415933	-4.99946	0.617945
MBD1	0.491057	21.6975	2.21013	0.0274178	0.0421633	-5.01148	0.491057
NFU1	-0.492023	20.7126	-2.20777	0.0275829	0.0424033	-5.01665	0.492023
CHCHD6	-0.558746	20.5685	-2.20744	0.0276056	0.0424243	-5.01736	0.558746
MTA1	0.523917	21.9298	2.20678	0.0276523	0.0424821	-5.01881	0.523917
CSNK2A1	0.426579	20.3014	2.20522	0.0277621	0.0426369	-5.02223	0.426579
SEPTIN1	0.520481	21.5981	2.20236	0.027964	0.042933	-5.02847	0.520481
WASHC5	-0.634573	20.6972	-2.20085	0.0280711	0.0430834	-5.03176	0.634573
MRPL58	0.468933	20.9728	2.19956	0.0281632	0.0432033	-5.03458	0.468933
RELCH	-0.562354	20.7621	-2.1995	0.0281676	0.0432033	-5.03471	0.562354
FAM98A	-0.493645	19.2736	-2.19468	0.0285128	0.0437083	-5.04519	0.493645
IFIT5	0.437152	21.6597	2.19465	0.0285155	0.0437083	-5.04527	0.437152
S100A16	-0.437379	19.9249	-2.19411	0.0285541	0.0437532	-5.04644	0.437379
OGFR	-0.46139	20.8011	-2.19364	0.0285879	0.0437906	-5.04745	0.46139
FMNL2	-0.608052	20.7677	-2.19286	0.0286447	0.0438634	-5.04916	0.608052
EIF3J	0.342344	19.8694	2.19261	0.028663	0.0438772	-5.04971	0.342344
BUD23	0.476988	21.7512	2.19115	0.0287689	0.0440248	-5.05288	0.476988
ANPEP	0.516184	20.9545	2.19051	0.0288149	0.0440809	-5.05425	0.516184
TRMT10C	0.521609	20.1424	2.18853	0.0289598	0.0442881	-5.05857	0.521609
AFDN	-0.506383	19.5576	-2.18835	0.0289728	0.0442936	-5.05895	0.506383
EMC4	0.435893	19.7451	2.18445	0.0292589	0.0447065	-5.0674	0.435893
GTPBP6	0.475374	21.6144	2.18441	0.0292619	0.0447065	-5.06749	0.475374
HDDC2	0.372413	19.8558	2.18428	0.0292719	0.0447072	-5.06778	0.372413
PTCD3	-0.525723	20.6204	-2.18226	0.0294206	0.0449197	-5.07214	0.525723
BORCS5	0.447186	21.7392	2.18169	0.0294631	0.04497	-5.07338	0.447186
VWA5A	-0.363601	20.896	-2.17979	0.0296046	0.0451713	-5.07749	0.363601
ATXN2L	-0.380175	19.7606	-2.17919	0.0296487	0.0452239	-5.07877	0.380175
MIEF1	0.451296	21.6882	2.17817	0.0297249	0.0453182	-5.08097	0.451296
HBB	0.459654	28.6144	2.17811	0.0297298	0.0453182	-5.08112	0.459654
ITGB5	0.485348	20.6618	2.17663	0.0298406	0.0454722	-5.08431	0.485348
PPIH	0.431126	20.6843	2.17645	0.0298541	0.0454781	-5.0847	0.431126
ARL6IP4	0.473489	21.6228	2.17297	0.0301161	0.0458623	-5.0922	0.473489
CIAO1	-0.551577	20.7333	-2.17273	0.030134	0.0458747	-5.09271	0.551577
ZFR	-0.569226	20.7368	-2.17217	0.0301765	0.0459245	-5.09392	0.569226
LRRK1	0.428142	21.7668	2.16895	0.0304214	0.0462823	-5.10085	0.428142
ANAPC7	0.467432	21.8226	2.16684	0.0305821	0.0465117	-5.10537	0.467432
ACAD9	0.43411	20.9401	2.16472	0.0307455	0.0467451	-5.10994	0.43411
CD14	0.486819	20.0739	2.16144	0.0309988	0.0471149	-5.11698	0.486819
CFD	0.568601	20.5253	2.15894	0.0311928	0.0473944	-5.12233	0.568601
ARL2	0.514143	20.856	2.15836	0.0312382	0.0474481	-5.12357	0.514143
MRPL28	0.446678	21.6723	2.15689	0.0313526	0.0476065	-5.12671	0.446678
SF3B5	-0.461742	20.1998	-2.15635	0.031395	0.0476555	-5.12786	0.461742
RBM4B	0.348603	20.7437	2.15405	0.0315759	0.0479145	-5.13279	0.348603
NBN	-0.500626	20.4851	-2.15371	0.0316024	0.0479392	-5.1335	0.500626
NXN	-0.548079	20.5213	-2.1529	0.0316665	0.0480211	-5.13524	0.548079
HS1BP3	0.462194	20.9819	2.1517	0.0317612	0.0481491	-5.1378	0.462194
CA1	-0.363307	21.1273	-2.14896	0.0319782	0.0484624	-5.14363	0.363307
PRELP	0.509061	21.1579	2.14382	0.0323898	0.0490704	-5.15457	0.509061
RTF1	0.473558	21.4464	2.1432	0.0324397	0.0491301	-5.15589	0.473558
PLPP3	0.498082	21.4306	2.14121	0.0326009	0.0493583	-5.16013	0.498082
MSH2	-0.619968	20.6177	-2.1367	0.0329675	0.0498973	-5.16969	0.619968
NOC2L	-0.612615	20.7272	-2.13286	0.0332818	0.0503568	-5.17781	0.612615
SMUG1	0.531777	21.7097	2.13147	0.033397	0.0505148	-5.18076	0.531777
MLYCD	-0.573143	20.779	-2.12992	0.0335251	0.0506923	-5.18403	0.573143
CTNNAL1	0.473511	20.1925	2.1297	0.0335433	0.0507036	-5.18449	0.473511
PLBD2	0.536308	18.3068	2.12861	0.0336337	0.0508237	-5.18679	0.536308
RANGAP1	-0.522989	19.8999	-2.12658	0.033803	0.0510631	-5.19108	0.522989
WDR37	0.421097	21.089	2.1264	0.0338178	0.0510691	-5.19145	0.421097
MYCBP	-0.403195	20.4599	-2.1254	0.0339014	0.051179	-5.19356	0.403195
NDUFB9	0.54933	19.7012	2.12477	0.0339542	0.0512421	-5.19489	0.54933
ABCF2	-0.51148	20.8893	-2.12415	0.0340064	0.0513044	-5.1962	0.51148
IGSF3	0.489243	21.7891	2.12212	0.0341771	0.0515454	-5.20048	0.489243
PIP4K2B	0.419706	21.6942	2.12188	0.034197	0.0515589	-5.20097	0.419706
GALNT4	0.455654	21.7078	2.12035	0.0343265	0.0517375	-5.2042	0.455654
NUDT16L1	0.504512	21.661	2.11908	0.034434	0.0518829	-5.20687	0.504512
NOLC1	0.445418	20.8262	2.11745	0.0345722	0.0520745	-5.21029	0.445418
AP1G1	0.379731	19.7639	2.11676	0.0346311	0.0521464	-5.21174	0.379731
ABHD16A	-0.468214	20.0956	-2.11512	0.0347707	0.0523399	-5.21517	0.468214
LGALS9	0.460772	21.744	2.11305	0.0349483	0.0525904	-5.21951	0.460772
NUCB2	0.440589	20.5234	2.11042	0.0351755	0.0529	-5.22504	0.440589
PRR15	0.40521	21.6179	2.11038	0.0351784	0.0529	-5.22511	0.40521
HPCAL1	0.419904	19.4139	2.11027	0.0351878	0.0529	-5.22534	0.419904
EPCAM	0.457297	19.8397	2.11013	0.0352002	0.0529017	-5.22564	0.457297
P4HTM	0.481041	21.7638	2.10807	0.0353788	0.053153	-5.22995	0.481041
HMOX1	0.367452	21.6584	2.10654	0.0355119	0.0533359	-5.23315	0.367452
TCIRG1	0.452954	21.7035	2.10621	0.0355406	0.053362	-5.23384	0.452954
DAP3	0.391809	21.4827	2.10604	0.0355546	0.053366	-5.23418	0.391809
MCAM	0.358563	20.1599	2.1049	0.0356549	0.0534994	-5.23658	0.358563
CLIP2	-0.491908	20.6819	-2.10352	0.0357751	0.0536626	-5.23944	0.491908
DCAF7	-0.486104	20.0402	-2.10067	0.0360259	0.0540216	-5.24539	0.486104
RABGEF1	0.47208	21.731	2.09911	0.0361638	0.0542111	-5.24865	0.47208
ENSA	0.333575	19.7748	2.09501	0.0365279	0.0547395	-5.25717	0.333575
CUL5	-0.483244	19.5807	-2.0942	0.0365995	0.0548292	-5.25884	0.483244
TP53RK	-0.431485	20.1875	-2.0909	0.0368956	0.0552551	-5.26569	0.431485
BCKDHB	0.430593	21.481	2.08969	0.0370044	0.0553952	-5.2682	0.430593
UAP1L1	-0.533438	19.9849	-2.08954	0.0370182	0.0553952	-5.26851	0.533438
OAS3	0.40535	21.651	2.08938	0.0370328	0.0553952	-5.26885	0.40535
PLEKHO2	0.560388	20.9336	2.08934	0.0370362	0.0553952	-5.26893	0.560388
PHC2	0.531582	21.7336	2.08885	0.0370805	0.0554437	-5.26994	0.531582
EPHA4	0.490594	21.8597	2.08702	0.0372461	0.0556736	-5.27373	0.490594
GTF3C1	0.487486	21.3889	2.08583	0.0373544	0.0558177	-5.2762	0.487486
ENPP4	-0.591284	20.673	-2.08553	0.0373813	0.0558402	-5.27682	0.591284
GON7	0.369087	21.0217	2.08295	0.0376164	0.0561735	-5.28214	0.369087
IL18	0.404635	21.4349	2.08185	0.0377178	0.0563071	-5.28443	0.404635
NLN	-0.420275	20.2131	-2.07861	0.0380153	0.0567331	-5.2911	0.420275
NUP98	-0.459537	20.8118	-2.07827	0.0380468	0.0567621	-5.29181	0.459537
CARS2	0.373161	21.6273	2.07421	0.0384231	0.0573054	-5.30017	0.373161
TCF25	0.498857	21.5626	2.06977	0.0388384	0.0579063	-5.30929	0.498857
MACROD1	0.448454	20.6323	2.06844	0.038964	0.0580752	-5.31203	0.448454
ARMT1	-0.388812	19.274	-2.06762	0.0390416	0.0581724	-5.31372	0.388812
CDKN2A	0.468713	21.8208	2.06402	0.039382	0.0586609	-5.32108	0.468713
NTMT1	-0.630189	20.6544	-2.05834	0.0399254	0.059433	-5.33269	0.630189
ABCB10	-0.543518	20.6984	-2.05834	0.0399256	0.059433	-5.3327	0.543518
PPP1R21	-0.471926	20.4004	-2.05667	0.0400865	0.0596536	-5.33611	0.471926
IGFBP6	0.417689	21.7127	2.05566	0.0401842	0.05978	-5.33817	0.417689
SNX17	0.424716	21.1758	2.05411	0.0403341	0.059984	-5.34132	0.424716
PPP1R14A	-0.535249	20.6478	-2.05308	0.0404347	0.0601146	-5.34343	0.535249
TRAPPC12	0.477372	21.7478	2.05104	0.0406333	0.0603908	-5.34758	0.477372
ISYNA1	0.561789	20.0253	2.05088	0.040649	0.060395	-5.34791	0.561789
RHOG	-0.47902	19.9495	-2.05029	0.0407069	0.0604619	-5.34911	0.47902
GRSF1	-0.400767	20.6154	-2.04894	0.0408386	0.0606238	-5.35185	0.400767
FAM172A	-0.602098	20.831	-2.04886	0.0408463	0.0606238	-5.35201	0.602098
ERC1	-0.515985	20.5727	-2.04878	0.0408546	0.0606238	-5.35218	0.515985
PFKFB2	0.502362	20.7832	2.04801	0.0409307	0.0607175	-5.35375	0.502362
IARS2	0.444303	20.0101	2.04692	0.0410375	0.0608414	-5.35596	0.444303
MRPL9	-0.561572	20.7408	-2.04689	0.0410401	0.0608414	-5.35601	0.561572
MIPEP	0.41975	21.6636	2.04632	0.0410971	0.0609066	-5.35719	0.41975
YIPF4	-0.517881	20.2163	-2.045	0.0412267	0.0610795	-5.35985	0.517881
VASN	-0.45785	20.3596	-2.04366	0.0413592	0.0612564	-5.36256	0.45785
CTNNBL1	0.376044	19.3888	2.04304	0.0414208	0.0613284	-5.36382	0.376044
RAP2C	0.478756	21.8214	2.0426	0.0414647	0.0613741	-5.36472	0.478756
FHIT	0.520177	20.68	2.04145	0.0415788	0.0615236	-5.36704	0.520177
ACSL3	-0.33747	20.8318	-2.04058	0.0416655	0.0616324	-5.3688	0.33747
TPD52L1	0.361202	20.6766	2.0386	0.0418637	0.0619061	-5.37282	0.361202
PDPR	-0.444041	20.4321	-2.03815	0.0419093	0.061954	-5.37374	0.444041
DST	0.455331	21.5863	2.03773	0.0419508	0.0619959	-5.37457	0.455331
ATP8A1	0.45684	21.513	2.0375	0.0419737	0.0620102	-5.37503	0.45684
CNOT1	-0.581078	20.2238	-2.03717	0.0420076	0.0620408	-5.37572	0.581078
NFS1	-0.476934	19.4978	-2.03678	0.0420466	0.0620789	-5.3765	0.476934
MCM5	-0.472319	20.8379	-2.03408	0.0423183	0.0624413	-5.38194	0.472319
NUP133	0.475344	21.1398	2.03408	0.0423186	0.0624413	-5.38195	0.475344
ALCAM	0.380222	20.2936	2.03322	0.0424059	0.0625504	-5.38369	0.380222
PTPRF	0.462546	21.7872	2.02885	0.0428499	0.0631855	-5.39249	0.462546
EIF3D	0.314239	20.1406	2.02714	0.0430251	0.063424	-5.39593	0.314239
TRIOBP	0.40891	20.7523	2.02423	0.0433243	0.063845	-5.40178	0.40891
ABCC3	0.437809	21.5822	2.02256	0.0434972	0.0640797	-5.40514	0.437809
SCPEP1	0.329036	20.1828	2.02024	0.0437371	0.0644048	-5.40978	0.329036
DNAJC9	-0.375133	20.7992	-2.02016	0.0437454	0.0644048	-5.40994	0.375133
XRCC1	-0.441087	20.6133	-2.01844	0.0439245	0.0646482	-5.41339	0.441087
USP7	-0.468479	19.3229	-2.01574	0.0442078	0.0650254	-5.41881	0.468479
MMAB	0.433371	20.3264	2.01573	0.0442084	0.0650254	-5.41882	0.433371
PALM3	-0.487443	20.8195	-2.01553	0.0442297	0.0650363	-5.41922	0.487443
MAN1B1	0.544011	21.2147	2.01365	0.0444267	0.0653056	-5.42297	0.544011
CUX1	0.477136	21.4599	2.01136	0.0446693	0.0656416	-5.42756	0.477136
HBZ	0.371791	20.9138	2.01122	0.0446837	0.0656423	-5.42783	0.371791
CPSF7	-0.42743	19.3444	-2.01067	0.0447424	0.0657062	-5.42894	0.42743
COL15A1	0.349477	19.7793	2.01054	0.0447552	0.0657062	-5.42918	0.349477
CGN	0.410808	21.6241	2.01006	0.044807	0.0657618	-5.43015	0.410808
ITGAM	0.446234	21.325	2.00527	0.0453175	0.0664901	-5.43969	0.446234
AP2A1	0.373905	19.4639	2.00301	0.0455599	0.066825	-5.44418	0.373905
PDK2	0.435885	21.7076	2.00252	0.0456127	0.0668727	-5.44516	0.435885
FNTA	-0.430722	19.3692	-2.00244	0.0456209	0.0668727	-5.44531	0.430722
SGF29	0.531547	21.7053	2.00129	0.0457452	0.067034	-5.4476	0.531547
INTS10	0.53063	21.7843	2.0006	0.0458199	0.0671226	-5.44897	0.53063
THOC2	-0.68096	20.0419	-1.99989	0.0458962	0.0672133	-5.45037	0.68096
C11orf68	-0.620053	20.665	-1.99747	0.0461592	0.0675774	-5.45518	0.620053
GAN	0.423168	21.6027	1.996	0.0463192	0.0677905	-5.45809	0.423168
DNAJC8	0.328156	20.7464	1.99538	0.0463876	0.0678695	-5.45933	0.328156
SLC12A2	-0.44989	20.7437	-1.99449	0.0464844	0.0679899	-5.46108	0.44989
GPX3	-0.352015	25.0337	-1.99268	0.0466826	0.0682585	-5.46466	0.352015
ZNF326	-0.425287	20.5027	-1.99206	0.0467508	0.068337	-5.46588	0.425287
TMC4	0.412059	21.5112	1.99158	0.0468036	0.0683912	-5.46683	0.412059
RPAP3	0.406038	21.7058	1.99146	0.046817	0.0683912	-5.46707	0.406038
CRYAB	0.388709	21.359	1.98892	0.0470977	0.0687799	-5.4721	0.388709
RBM27	0.436956	21.5975	1.9812	0.0479586	0.0700153	-5.48731	0.436956
CASP1	0.45325	21.6247	1.98015	0.0480769	0.0701664	-5.48937	0.45325
WTAP	0.476024	20.876	1.97894	0.0482125	0.0703423	-5.49174	0.476024
CLIC2	0.440205	19.2841	1.97876	0.0482334	0.070351	-5.4921	0.440205
CUL3	-0.415316	19.1136	-1.97757	0.0483679	0.0705253	-5.49444	0.415316
GCHFR	0.413787	21.7251	1.97709	0.0484225	0.070583	-5.49538	0.413787
COX20	0.353127	20.5398	1.97692	0.0484415	0.0705887	-5.49571	0.353127
TSR1	0.411275	21.7064	1.97296	0.0488916	0.0712225	-5.50347	0.411275
NUDT4	0.493806	21.4901	1.97249	0.0489459	0.0712769	-5.5044	0.493806
CDKN2AIP	-0.512366	20.6352	-1.97237	0.0489592	0.0712769	-5.50463	0.512366
THOC6	0.426824	21.6647	1.96545	0.0497555	0.0724103	-5.51815	0.426824
EIF2B1	-0.51515	20.6686	-1.96534	0.0497686	0.0724103	-5.51837	0.51515
COQ6	0.425527	21.7386	1.95748	0.0506866	0.0737232	-5.53367	0.425527
DHRS7B	-0.432433	20.0498	-1.95722	0.0507174	0.0737451	-5.53417	0.432433
PUM1	0.440908	21.6964	1.95696	0.0507474	0.0737659	-5.53467	0.440908
COA6	-0.418664	20.6429	-1.95673	0.050775	0.0737832	-5.53512	0.418664
CYB561D2	-0.525914	20.6975	-1.95656	0.0507945	0.0737887	-5.53545	0.525914
REPS1	-0.512494	20.8371	-1.94877	0.0517206	0.0751107	-5.55055	0.512494
ZSCAN18	0.449356	21.735	1.94853	0.0517498	0.07513	-5.55102	0.449356
DUOX2	0.476196	20.7939	1.94531	0.052136	0.0756673	-5.55724	0.476196
ARMCX1	0.401993	21.6386	1.94481	0.0521966	0.0757318	-5.55821	0.401993
CPSF2	0.416783	21.5163	1.94428	0.052261	0.0758018	-5.55924	0.416783
TMEM33	0.430138	21.4527	1.94316	0.0523955	0.0759734	-5.56138	0.430138
SEC14L2	0.404609	21.6356	1.94209	0.0525254	0.0761383	-5.56345	0.404609
TRUB1	0.364179	21.4201	1.94008	0.0527692	0.0764682	-5.56732	0.364179
TIGAR	-0.394984	20.9564	-1.9396	0.0528283	0.0765302	-5.56825	0.394984
TXLNA	-0.402438	20.7117	-1.93575	0.0532995	0.0771845	-5.57566	0.402438
ADAMTSL4	0.496521	20.769	1.93564	0.0533128	0.0771845	-5.57587	0.496521
DRG1	0.396815	20.4139	1.93405	0.0535086	0.077444	-5.57893	0.396815
NIPBL	0.428221	21.6356	1.93227	0.0537278	0.0777373	-5.58234	0.428221
GCA	-0.439783	19.5864	-1.93047	0.0539507	0.0780285	-5.58579	0.439783
GALK2	0.41197	21.1564	1.93038	0.0539622	0.0780285	-5.58597	0.41197
QPCT	0.437555	21.3039	1.92986	0.0540259	0.078093	-5.58695	0.437555
HEATR1	0.446003	21.8236	1.92975	0.0540401	0.078093	-5.58717	0.446003
SARS2	0.403743	20.1651	1.92641	0.0544567	0.0786161	-5.59357	0.403743
PPP1R10	0.494045	21.6615	1.92641	0.0544568	0.0786161	-5.59357	0.494045
IGF2BP2	0.311532	21.243	1.92639	0.0544582	0.0786161	-5.59359	0.311532
CYC1	0.421726	19.7725	1.92631	0.054469	0.0786161	-5.59376	0.421726
VPS37C	0.432949	21.6047	1.92616	0.0544876	0.0786187	-5.59404	0.432949
SELENBP1	0.282026	21.7485	1.92549	0.0545716	0.0787158	-5.59532	0.282026
CRELD1	0.434067	21.0125	1.92491	0.0546438	0.0787957	-5.59642	0.434067
PRPS2	0.472671	20.8858	1.92468	0.0546733	0.0788141	-5.59687	0.472671
COL1A2	0.542547	22.887	1.92376	0.0547879	0.0789327	-5.59862	0.542547
PARP9	0.415515	21.6455	1.92375	0.0547892	0.0789327	-5.59864	0.415515
IDH3B	-0.445096	20.2122	-1.9235	0.0548209	0.0789542	-5.59912	0.445096
OTUD7B	0.440255	21.8335	1.92132	0.0550959	0.079326	-5.60329	0.440255
MCM4	0.414345	21.6492	1.91941	0.055337	0.0796486	-5.60692	0.414345
OCRL	0.423024	21.7385	1.91906	0.0553818	0.0796888	-5.6076	0.423024
BAG2	0.456519	20.9652	1.91781	0.0555398	0.0798916	-5.60997	0.456519
NKX2-1	-0.496962	19.0824	-1.91704	0.0556384	0.080009	-5.61144	0.496962
MYCBP2	0.420268	21.6944	1.91668	0.0556833	0.080049	-5.61211	0.420268
IPO7	0.373571	20.1888	1.9151	0.0558857	0.0803154	-5.61513	0.373571
TCEA2	0.464735	21.1485	1.91433	0.0559835	0.0804313	-5.61659	0.464735
UTP20	0.48346	21.6937	1.91179	0.0563093	0.0808747	-5.62141	0.48346
ARHGAP45	0.472172	21.4562	1.91161	0.0563333	0.0808844	-5.62177	0.472172
PDE5A	-0.416916	20.9023	-1.91125	0.0563793	0.0809257	-5.62244	0.416916
PIK3CD	0.461817	21.8177	1.91046	0.0564805	0.0810462	-5.62394	0.461817
SCFD2	-0.590076	20.7014	-1.9095	0.056605	0.0812	-5.62577	0.590076
HMCES	0.426293	21.7818	1.90849	0.0567357	0.0813628	-5.62768	0.426293
TTC37	0.3439	19.0891	1.90176	0.0576116	0.0825936	-5.64041	0.3439
SLC4A1	0.347261	21.3562	1.90074	0.0577446	0.082759	-5.64232	0.347261
TMX2	-0.489901	20.7388	-1.90046	0.0577817	0.082787	-5.64286	0.489901
DR1	-0.459853	19.8629	-1.8973	0.058198	0.0833524	-5.64882	0.459853
TIMM8B	0.382878	21.4814	1.8972	0.0582118	0.0833524	-5.64901	0.382878
VBP1	-0.446861	20.518	-1.89162	0.0589527	0.0843875	-5.6595	0.446861
MRPL52	0.425114	21.6575	1.89126	0.0590011	0.084431	-5.66018	0.425114
MAPKAPK2	0.403159	21.7674	1.8905	0.059103	0.0845511	-5.66161	0.403159
EML3	-0.461198	19.724	-1.88956	0.0592279	0.084704	-5.66336	0.461198
GOSR1	-0.326812	19.6709	-1.88588	0.0597237	0.0853871	-5.67027	0.326812
VPS39	0.430056	21.7013	1.88565	0.0597542	0.0854046	-5.67069	0.430056
AKAP13	-0.516945	20.5726	-1.88295	0.0601195	0.0859007	-5.67574	0.516945
SYMPK	0.36999	21.5707	1.8828	0.06014	0.0859038	-5.67602	0.36999
LARS2	0.389955	21.1773	1.8813	0.0603441	0.0861691	-5.67883	0.389955
SNRPB2	-0.460879	19.4679	-1.87981	0.060548	0.086434	-5.68162	0.460879
MMP14	0.414381	21.7669	1.87787	0.0608129	0.0867859	-5.68524	0.414381
CAVIN2	0.291145	21.2721	1.87736	0.0608825	0.0868588	-5.68618	0.291145
CD46	0.416808	21.0401	1.87528	0.0611689	0.0872409	-5.69006	0.416808
PPCS	0.317365	19.9771	1.87285	0.0615045	0.087693	-5.69459	0.317365
MPI	0.399374	20.5621	1.87079	0.0617903	0.0880737	-5.69842	0.399374
SNX27	-0.347984	20.4986	-1.86989	0.0619147	0.0882242	-5.70008	0.347984
ECM1	-0.395919	20.3215	-1.86769	0.0622213	0.0886267	-5.70417	0.395919
BLMH	-0.404438	20.7497	-1.86759	0.0622349	0.0886267	-5.70435	0.404438
CACYBP	-0.354293	19.3119	-1.86692	0.0623297	0.0887349	-5.70561	0.354293
EIF4EBP1	0.452662	21.0198	1.86675	0.0623521	0.0887399	-5.7059	0.452662
PTPN9	0.44996	21.5133	1.86461	0.062653	0.0891411	-5.70988	0.44996
MGMT	0.459774	20.4515	1.86375	0.062774	0.0892862	-5.71147	0.459774
PCIF1	0.404238	21.3233	1.86149	0.0630931	0.0897128	-5.71566	0.404238
GTPBP4	-0.426187	20.8109	-1.86123	0.0631289	0.0897367	-5.71613	0.426187
MIOS	-0.532244	20.5888	-1.86098	0.0631638	0.0897591	-5.71658	0.532244
CNOT9	0.375711	21.6476	1.86011	0.0632875	0.0899077	-5.7182	0.375711
ELP3	0.398891	21.8037	1.85962	0.0633564	0.0899783	-5.7191	0.398891
ATP6V1D	-0.361737	19.6496	-1.85821	0.0635573	0.0902363	-5.72171	0.361737
TSNAX	-0.448009	20.2326	-1.85686	0.06375	0.0904827	-5.72421	0.448009
WDR7	0.390326	21.6945	1.85482	0.0640404	0.0908673	-5.72795	0.390326
EXOSC8	-0.426865	20.9137	-1.85453	0.0640817	0.0908985	-5.72849	0.426865
ENDOD1	0.422935	19.8086	1.85434	0.0641095	0.0909104	-5.72884	0.422935
PLEKHA5	0.386185	21.591	1.85395	0.0641645	0.0909611	-5.72955	0.386185
PPP1CC	0.338678	20.1577	1.85279	0.0643317	0.0911706	-5.7317	0.338678
HSPH1	-0.321688	20.1772	-1.85236	0.0643931	0.0912301	-5.73248	0.321688
TOMM20	0.399329	21.6365	1.85148	0.0645195	0.0913815	-5.7341	0.399329
EPB41L1	0.388094	19.4164	1.84842	0.0649623	0.091981	-5.73974	0.388094
PXDN	-0.489274	20.5612	-1.84816	0.0649986	0.0920047	-5.7402	0.489274
ALOX15B	0.380376	21.6254	1.84634	0.0652632	0.0923514	-5.74354	0.380376
GK	0.406636	21.6948	1.8456	0.0653713	0.0924765	-5.74491	0.406636
PRPF3	-0.368966	20.5877	-1.84358	0.0656648	0.0928637	-5.7486	0.368966
ARL1	0.354382	20.7274	1.84089	0.0660586	0.0933925	-5.75352	0.354382
PAK1	-0.404641	19.0809	-1.839	0.0663376	0.0937587	-5.75698	0.404641
EMC8	0.317963	21.4428	1.83786	0.0665045	0.0939663	-5.75905	0.317963
GDPGP1	0.465327	21.4976	1.83472	0.0669692	0.0945945	-5.76478	0.465327
CUL1	-0.476063	20.4488	-1.83456	0.0669939	0.0945982	-5.76508	0.476063
AK4	0.342543	21.4904	1.83444	0.0670121	0.0945982	-5.76531	0.342543
NUP188	0.498549	21.5399	1.83106	0.0675153	0.0952799	-5.77145	0.498549
MRPL46	-0.472629	19.8304	-1.82859	0.0678847	0.0957725	-5.77594	0.472629
TIAL1	0.353013	20.0456	1.8282	0.0679439	0.0958273	-5.77665	0.353013
DHX36	0.417146	21.652	1.82776	0.0680088	0.09589	-5.77744	0.417146
FBXO30	0.452737	21.5974	1.82743	0.0680598	0.0959331	-5.77805	0.452737
MEAK7	-0.542538	20.3012	-1.82519	0.0683971	0.0963796	-5.78211	0.542538
SNX15	0.415817	21.7613	1.82323	0.0686929	0.0967674	-5.78566	0.415817
SERPINA7	0.588911	20.5015	1.82207	0.0688691	0.0969866	-5.78776	0.588911
ASAP2	0.445471	21.7374	1.81979	0.0692168	0.0974469	-5.79189	0.445471
CDK11B	-0.487275	20.6164	-1.81939	0.0692767	0.0975021	-5.7926	0.487275
NAB2	0.301311	21.5404	1.81909	0.0693237	0.097539	-5.79316	0.301311
DDB2	0.361741	21.512	1.81778	0.0695237	0.0977912	-5.79552	0.361741
STRN	0.376618	21.5731	1.81551	0.0698722	0.0982519	-5.79962	0.376618
ARF5	0.384179	20.6829	1.81397	0.0701093	0.0985558	-5.8024	0.384179
MYEF2	0.286158	21.0594	1.80879	0.0709104	0.0996522	-5.8117	0.286158
MBP	0.37616	21.3534	1.80859	0.070942	0.0996667	-5.81207	0.37616
TEP1	0.404698	21.6963	1.8083	0.0709875	0.0997009	-5.81259	0.404698
OTUD4	0.367093	21.5392	1.80807	0.0710223	0.0997199	-5.81299	0.367093
ERGIC2	0.348688	21.6558	1.8043	0.071612	0.100518	-5.81976	0.348688
RNF40	0.396697	21.6014	1.80317	0.07179	0.100738	-5.82179	0.396697
GET4	-0.489067	20.9535	-1.803	0.071817	0.100745	-5.8221	0.489067
NUP205	-0.46347	20.1709	-1.80178	0.0720082	0.100983	-5.82428	0.46347
NAA25	-0.455346	20.8219	-1.80055	0.0722031	0.101227	-5.82649	0.455346
MRPL35	0.399179	21.4798	1.79584	0.0729493	0.102242	-5.83489	0.399179
ZMPSTE24	-0.361739	20.7417	-1.79472	0.0731283	0.102462	-5.8369	0.361739
DEK	0.321678	19.5475	1.79361	0.0733056	0.10268	-5.83888	0.321678
MRPL27	-0.442697	20.1921	-1.79279	0.0734368	0.102833	-5.84034	0.442697
AGK	-0.491695	20.7282	-1.79124	0.0736858	0.103151	-5.8431	0.491695
ACP6	-0.356477	20.7458	-1.79023	0.073848	0.103348	-5.8449	0.356477
PPP2R2D	0.481856	23.1462	1.78863	0.0741049	0.103676	-5.84773	0.481856
KDM2A	0.383888	21.6026	1.78596	0.0745367	0.104234	-5.85247	0.383888
PCP4	0.283318	21.1476	1.78589	0.074548	0.104234	-5.8526	0.283318
CDK5RAP3	-0.348999	19.2918	-1.7857	0.0745783	0.104245	-5.85293	0.348999
MAPK8	0.444997	21.4575	1.78275	0.075058	0.104885	-5.85816	0.444997
ACBD5	0.386116	21.6415	1.78204	0.0751751	0.105017	-5.85943	0.386116
HNRNPLL	-0.457463	20.2584	-1.78145	0.0752704	0.105119	-5.86046	0.457463
PROC	0.453508	22.0037	1.77866	0.0757283	0.105727	-5.86541	0.453508
KDM1A	-0.388808	20.6072	-1.77826	0.075794	0.105787	-5.86611	0.388808
BCCIP	-0.485893	20.8201	-1.77635	0.0761072	0.106193	-5.86947	0.485893
PLOD2	0.285652	20.8881	1.77564	0.0762257	0.106327	-5.87074	0.285652
NBAS	-0.48649	20.4	-1.77245	0.0767531	0.107031	-5.87636	0.48649
POGLUT1	0.42459	21.6775	1.77059	0.077062	0.107429	-5.87963	0.42459
DSG2	-0.339237	19.7316	-1.76892	0.0773408	0.107786	-5.88257	0.339237
UBR5	0.426249	21.8482	1.76778	0.0775308	0.108008	-5.88456	0.426249
LRRC57	-0.505178	20.5515	-1.76769	0.0775461	0.108008	-5.88472	0.505178
ANK2	0.397722	19.7531	1.75889	0.0790319	0.110045	-5.90015	0.397722
POGZ	0.460031	21.7668	1.75796	0.0791892	0.110231	-5.90177	0.460031
HERC4	0.36554	21.7074	1.75361	0.0799334	0.111234	-5.90936	0.36554
ERBIN	0.39793	21.6789	1.75322	0.0799999	0.111294	-5.91004	0.39793
M6PR	0.378401	21.5947	1.74989	0.0805739	0.112059	-5.91584	0.378401
CRAT	-0.501891	20.4594	-1.74141	0.0820488	0.114077	-5.93054	0.501891
RAB1B	-0.418568	19.3474	-1.73781	0.082682	0.114923	-5.93677	0.418568
BAZ1B	-0.462703	20.5306	-1.73616	0.0829746	0.115296	-5.93963	0.462703
INPPL1	-0.448137	20.794	-1.73556	0.0830796	0.115381	-5.94065	0.448137
ALKBH5	0.383196	21.1391	1.73553	0.083085	0.115381	-5.9407	0.383196
VPS37B	0.418695	21.7476	1.73473	0.0832277	0.115545	-5.94209	0.418695
RBMS3	-0.391833	19.2228	-1.73331	0.0834791	0.11586	-5.94453	0.391833
PPP6R3	-0.472605	20.8807	-1.73018	0.0840364	0.116572	-5.94991	0.472605
GTF3C3	-0.447094	20.6556	-1.73015	0.0840421	0.116572	-5.94997	0.447094
WBP2	0.332076	21.5494	1.72937	0.0841815	0.116731	-5.9513	0.332076
CASP8	0.381582	21.6851	1.72647	0.0847026	0.117419	-5.95629	0.381582
TACC1	-0.450744	20.6648	-1.72427	0.0850997	0.117935	-5.96007	0.450744
METAP2	-0.369812	19.0445	-1.72368	0.0852053	0.118046	-5.96107	0.369812
PPP4R3A	-0.458561	20.8806	-1.72245	0.0854281	0.11832	-5.96318	0.458561
SCAMP3	0.324907	20.4341	1.72061	0.0857626	0.118748	-5.96633	0.324907
DDX19A	-0.390187	19.4324	-1.71959	0.0859474	0.118969	-5.96807	0.390187
INPP5J	0.37405	21.1838	1.71887	0.0860782	0.119115	-5.9693	0.37405
SMARCA1	0.375725	21.6304	1.71803	0.086231	0.119291	-5.97073	0.375725
TBCD	-0.4696	20.7915	-1.71521	0.0867483	0.119972	-5.97555	0.4696
UBR4	-0.37604	19.8359	-1.71388	0.0869918	0.120273	-5.97781	0.37604
MFF	0.384976	21.5981	1.71371	0.0870239	0.120282	-5.97811	0.384976
PECR	-0.421998	20.9183	-1.71271	0.0872072	0.1205	-5.97981	0.421998
NHSL2	-0.453212	20.8645	-1.70984	0.0877372	0.121197	-5.98469	0.453212
VTI1B	0.287471	19.8077	1.70903	0.0878871	0.121368	-5.98607	0.287471
RRAGC	0.367958	19.464	1.70889	0.0879131	0.121368	-5.9863	0.367958
ST3GAL1	0.386694	21.3206	1.7074	0.088189	0.121713	-5.98883	0.386694
EFL1	-0.420613	20.8918	-1.70202	0.0891939	0.123036	-5.99795	0.420613
GUCY1A1	0.402178	21.8703	1.70199	0.0892001	0.123036	-5.998	0.402178
CYB5R3	0.31501	19.7584	1.69863	0.089832	0.123872	-6.00368	0.31501
XRN1	0.393938	21.6727	1.69683	0.0901726	0.124273	-6.00672	0.393938
EIF3H	-0.445183	19.1052	-1.69681	0.0901762	0.124273	-6.00675	0.445183
GMPR2	0.327319	21.5893	1.69529	0.0904639	0.124633	-6.00931	0.327319
CUL2	-0.421264	20.8968	-1.69102	0.0912769	0.125716	-6.0165	0.421264
PSME4	0.379562	21.6674	1.68974	0.0915205	0.126015	-6.01864	0.379562
DDX56	0.357356	21.3023	1.68841	0.0917759	0.12633	-6.02088	0.357356
SHTN1	-0.372965	19.716	-1.68724	0.0920008	0.126602	-6.02284	0.372965
APP	0.443935	20.6366	1.68665	0.0921137	0.12672	-6.02382	0.443935
WAS	0.390437	21.6286	1.68409	0.0926085	0.127364	-6.02812	0.390437
TERF2IP	-0.419641	20.6294	-1.68378	0.0926689	0.127386	-6.02864	0.419641
CHPT1	0.359417	21.4775	1.68372	0.0926792	0.127386	-6.02873	0.359417
STARD10	0.300081	20.0305	1.68145	0.09312	0.127955	-6.03254	0.300081
FAS	-0.452259	20.752	-1.6786	0.0936743	0.128679	-6.03729	0.452259
IGBP1	0.316153	21.571	1.67698	0.0939921	0.129078	-6.04001	0.316153
PPID	-0.371646	20.5135	-1.67533	0.0943145	0.129483	-6.04275	0.371646
DDX42	0.258327	20.9539	1.67499	0.0943806	0.129536	-6.04331	0.258327
GFER	0.355941	21.5703	1.67479	0.0944197	0.129551	-6.04364	0.355941
FRMPD1	0.421084	20.733	1.67364	0.0946473	0.129823	-6.04557	0.421084
PDSS2	-0.374414	20.8971	-1.6735	0.0946731	0.129823	-6.04579	0.374414
NUDT19	0.305478	21.4924	1.67255	0.094861	0.130043	-6.04737	0.305478
SRSF4	0.345538	20.5993	1.67204	0.094962	0.130143	-6.04822	0.345538
TRIM25	-0.30596	19.3228	-1.66804	0.0957527	0.131189	-6.05486	0.30596
XPNPEP1	-0.412756	18.9356	-1.66773	0.0958142	0.131235	-6.05537	0.412756
TFRC	0.294255	21.2671	1.66736	0.0958877	0.131297	-6.05598	0.294255
FMR1	-0.426177	20.2455	-1.66666	0.0960268	0.131424	-6.05714	0.426177
ICOSLG	-0.488344	20.5671	-1.66662	0.0960361	0.131424	-6.05722	0.488344
PCYT1A	0.314334	21.093	1.66555	0.0962487	0.131676	-6.05899	0.314334
ITPR2	-0.285556	20.7684	-1.66283	0.0967927	0.132364	-6.06349	0.285556
GALT	-0.329147	19.9963	-1.66275	0.0968077	0.132364	-6.06361	0.329147
MX1	-0.425399	19.7397	-1.66083	0.0971931	0.132852	-6.06679	0.425399
ISOC1	-0.414977	19.4801	-1.66029	0.097303	0.132964	-6.06769	0.414977
PLEK	0.393889	21.478	1.65898	0.0975661	0.133284	-6.06984	0.393889
TMED1	0.335453	19.5382	1.65576	0.0982175	0.134135	-6.07515	0.335453
LSM6	0.285625	19.6531	1.65559	0.0982522	0.134144	-6.07544	0.285625
PTP4A1	0.435295	21.3747	1.65311	0.0987542	0.13479	-6.0795	0.435295
IFIT3	0.401743	21.4392	1.65228	0.098925	0.134984	-6.08088	0.401743
TRIR	-0.369343	19.3769	-1.65093	0.0992008	0.135321	-6.0831	0.369343
NAT14	0.332552	21.4355	1.64996	0.0993991	0.135552	-6.08469	0.332552
ABR	0.369481	21.6893	1.6487	0.0996557	0.135863	-6.08674	0.369481
CRMP1	0.393164	21.4842	1.64705	0.0999953	0.136286	-6.08945	0.393164
MRPS31	-0.397014	20.0558	-1.64608	0.100195	0.136519	-6.09104	0.397014
CDC23	-0.447342	20.876	-1.64426	0.10057	0.13699	-6.09402	0.447342
ACOX2	-0.39879	20.9056	-1.64302	0.100827	0.137286	-6.09604	0.39879
CARS1	-0.31848	19.6922	-1.64292	0.100846	0.137286	-6.0962	0.31848
HLA-B	0.410182	19.9555	1.64259	0.100916	0.137341	-6.09675	0.410182
SPOCK2	0.337594	21.6245	1.64174	0.101091	0.13754	-6.09813	0.337594
CHMP1A	-0.49719	20.1227	-1.63844	0.101777	0.138433	-6.10351	0.49719
YKT6	-0.416087	20.1592	-1.63552	0.102388	0.139201	-6.10827	0.416087
SMARCA2	-0.366248	20.8303	-1.63546	0.1024	0.139201	-6.10836	0.366248
TRA2A	0.343113	19.4089	1.63514	0.102467	0.139251	-6.10888	0.343113
KCTD1	-0.369892	20.8219	-1.63464	0.102573	0.139354	-6.1097	0.369892
WDR61	-0.41168	20.148	-1.6342	0.102665	0.13944	-6.11041	0.41168
LUM	0.310263	22.9132	1.63382	0.102744	0.139506	-6.11102	0.310263
PACS1	-0.361331	18.7638	-1.63149	0.103235	0.140133	-6.11481	0.361331
TCOF1	-0.381231	20.768	-1.63109	0.103319	0.140206	-6.11546	0.381231
GTF2F2	-0.340351	20.2165	-1.63018	0.103512	0.140427	-6.11694	0.340351
CCDC6	-0.342068	20.8502	-1.62714	0.104156	0.141244	-6.12186	0.342068
MINDY1	-0.415713	19.9042	-1.62705	0.104174	0.141244	-6.122	0.415713
CSNK2A2	0.312871	21.206	1.62629	0.104337	0.141424	-6.12324	0.312871
CPT2	0.304375	21.0448	1.6259	0.10442	0.141457	-6.12387	0.304375
AHCTF1	0.39878	21.7341	1.62589	0.104422	0.141457	-6.12388	0.39878
CDIPT	0.331294	21.1874	1.62518	0.104574	0.141622	-6.12503	0.331294
TMUB1	-0.325229	20.8622	-1.62475	0.104665	0.141704	-6.12572	0.325229
GORASP2	-0.320349	19.1782	-1.62126	0.105411	0.142674	-6.13136	0.320349
NUP35	-0.265445	20.0873	-1.62072	0.105526	0.142789	-6.13222	0.265445
MMAA	0.326895	21.4619	1.61998	0.105685	0.142962	-6.13341	0.326895
CLPP	0.330949	21.463	1.61897	0.105904	0.143217	-6.13505	0.330949
FXR1	-0.359041	19.8228	-1.61816	0.106076	0.143409	-6.13634	0.359041
REPS2	0.385687	21.6275	1.61604	0.106535	0.143988	-6.13976	0.385687
DAG1	0.369894	20.7943	1.61589	0.106567	0.14399	-6.14	0.369894
METTL26	0.346157	21.1402	1.6154	0.106673	0.144091	-6.14078	0.346157
NDUFB2	0.423096	20.589	1.61522	0.106713	0.144104	-6.14108	0.423096
NUDT8	-0.407923	20.6126	-1.61329	0.10713	0.144626	-6.14417	0.407923
STK4	-0.392492	20.6531	-1.61302	0.107188	0.144663	-6.1446	0.392492
ANP32B	0.263523	20.4393	1.61277	0.107243	0.144695	-6.145	0.263523
PRPF38A	0.318627	21.5411	1.61183	0.107448	0.14493	-6.14651	0.318627
IFIT1	0.340484	21.5586	1.61046	0.107748	0.145292	-6.14871	0.340484
NAA15	-0.404621	20.4442	-1.60938	0.107983	0.145568	-6.15044	0.404621
FCSK	-0.440064	19.7041	-1.60722	0.108456	0.146164	-6.15389	0.440064
GDAP2	-0.375127	20.1951	-1.60575	0.108777	0.146554	-6.15623	0.375127
DENND10	-0.366949	20.4719	-1.59872	0.110332	0.148607	-6.16743	0.366949
PNO1	0.396656	21.6414	1.59728	0.110654	0.148977	-6.16973	0.396656
UQCRH	0.328641	21.5037	1.5972	0.110671	0.148977	-6.16985	0.328641
EGLN1	0.367182	21.5934	1.59532	0.11109	0.149457	-6.17283	0.367182
ATP11A	-0.357765	20.9113	-1.59532	0.11109	0.149457	-6.17284	0.357765
IFT27	-0.373049	20.8264	-1.59514	0.111132	0.149469	-6.17313	0.373049
UQCRQ	0.336741	20.9415	1.59384	0.111421	0.149816	-6.17518	0.336741
POLR1D	0.261592	21.4547	1.5933	0.111542	0.149929	-6.17604	0.261592
TXNRD1	0.386578	19.9044	1.59318	0.111569	0.149929	-6.17623	0.386578
PIGS	0.34692	21.4402	1.59169	0.111903	0.150335	-6.17858	0.34692
TRIM56	0.366927	20.959	1.59066	0.112135	0.150603	-6.18021	0.366927
CD47	0.395592	20.3134	1.58989	0.112308	0.150793	-6.18143	0.395592
HDHD5	0.344218	21.5796	1.586	0.11319	0.151933	-6.18758	0.344218
BRD4	0.339916	21.5192	1.58502	0.113412	0.152188	-6.18913	0.339916
LSS	0.370355	21.5071	1.5838	0.11369	0.152517	-6.19105	0.370355
MAP3K20	-0.46297	20.5554	-1.58357	0.113741	0.152542	-6.19141	0.46297
GTF3C5	-0.334677	20.404	-1.58085	0.114363	0.153332	-6.19569	0.334677
CHD3	-0.283003	20.0644	-1.57825	0.114958	0.154059	-6.19977	0.283003
FLII	0.328724	18.9727	1.5782	0.11497	0.154059	-6.19985	0.328724
SYNJ2BP	-0.349947	20.9224	-1.57787	0.115044	0.154114	-6.20036	0.349947
RIPK1	-0.420703	20.7054	-1.57703	0.115238	0.15433	-6.20168	0.420703
FNBP1L	0.373403	21.7033	1.57543	0.115607	0.15478	-6.20419	0.373403
STAT5B	0.379796	21.5752	1.57422	0.115887	0.15511	-6.20609	0.379796
NAA10	-0.341446	20.7098	-1.57384	0.115975	0.155184	-6.20669	0.341446
HPF1	-0.457104	20.8261	-1.57363	0.116022	0.155203	-6.20701	0.457104
SIDT2	0.385056	21.5971	1.57286	0.116201	0.155397	-6.20821	0.385056
S100A9	-0.267653	20.5685	-1.57234	0.116321	0.155514	-6.20903	0.267653
RPRD1A	-0.406112	20.7604	-1.57187	0.116432	0.155618	-6.20977	0.406112
RAB22A	0.355377	20.7658	1.57021	0.116816	0.156087	-6.21236	0.355377
GPAA1	0.366985	21.5372	1.56922	0.117047	0.15635	-6.2139	0.366985
MOCS3	0.356207	21.405	1.5677	0.117402	0.156781	-6.21628	0.356207
MYO6	-0.300424	20.298	-1.56625	0.117741	0.157189	-6.21854	0.300424
BCL2L13	-0.447436	19.8892	-1.56527	0.117969	0.157449	-6.22006	0.447436
NAE1	-0.25827	20.0403	-1.56129	0.118906	0.158654	-6.22625	0.25827
TBC1D15	0.389045	20.9528	1.55911	0.11942	0.159294	-6.22963	0.389045
PARVB	0.322735	19.3808	1.55776	0.119742	0.159678	-6.23173	0.322735
PCDH1	0.348119	21.5417	1.55721	0.119872	0.159807	-6.23259	0.348119
NT5C2	-0.379424	19.9748	-1.55559	0.120256	0.160273	-6.23509	0.379424
ITGB4	0.335325	20.2769	1.55512	0.120368	0.160377	-6.23582	0.335325
GLMN	0.385781	21.7042	1.55453	0.120509	0.16052	-6.23673	0.385781
RING1	0.361234	21.3275	1.55216	0.121075	0.161228	-6.24039	0.361234
FYCO1	0.305975	19.949	1.54755	0.122182	0.162655	-6.2475	0.305975
CCDC86	0.332654	21.5956	1.54471	0.122866	0.163519	-6.25186	0.332654
PARS2	0.334649	21.5648	1.54346	0.12317	0.163878	-6.25379	0.334649
CLPX	-0.334837	20.9684	-1.54324	0.123224	0.163903	-6.25413	0.334837
SLC34A2	0.315818	21.2573	1.54145	0.123658	0.164434	-6.25687	0.315818
VAMP7	-0.380028	20.7584	-1.54118	0.123724	0.164475	-6.25728	0.380028
ASMTL	0.336879	21.4442	1.54083	0.123808	0.16454	-6.25781	0.336879
VPS35L	0.258637	20.8259	1.53956	0.124117	0.164905	-6.25976	0.258637
MRPL39	-0.406099	19.5872	-1.53912	0.124225	0.165001	-6.26043	0.406099
XPC	0.330812	21.4121	1.53856	0.124361	0.165136	-6.26129	0.330812
COMMD2	-0.247475	20.6862	-1.53557	0.125094	0.166062	-6.26586	0.247475
LGSN	-0.489703	19.7291	-1.53343	0.125619	0.166712	-6.26912	0.489703
C9orf64	0.332483	19.7263	1.53276	0.125784	0.166883	-6.27014	0.332483
TBC1D4	0.440383	20.9138	1.53183	0.126016	0.167143	-6.27158	0.440383
SCYL2	0.354702	21.7523	1.52828	0.126894	0.168261	-6.27698	0.354702
NTPCR	0.314063	19.6293	1.52704	0.127201	0.16862	-6.27885	0.314063
MET	0.27664	20.7111	1.52604	0.127449	0.168901	-6.28037	0.27664
INSR	-0.331933	20.9533	-1.52509	0.127687	0.169169	-6.28182	0.331933
IGLV2-18	0.322837	21.4751	1.52491	0.127731	0.16918	-6.28209	0.322837
MRPL45	-0.319188	20.8189	-1.52402	0.127953	0.169426	-6.28343	0.319188
ADPGK	0.396103	21.7	1.51944	0.129101	0.170898	-6.29037	0.396103
TNKS1BP1	0.274028	19.2629	1.51919	0.129164	0.170933	-6.29074	0.274028
GCC2	0.347664	21.5739	1.5185	0.129338	0.171115	-6.29179	0.347664
FHOD1	-0.380756	20.941	-1.51816	0.129424	0.17118	-6.2923	0.380756
EMC3	-0.450273	20.9414	-1.51793	0.129483	0.17121	-6.29266	0.450273
FLAD1	-0.446134	21.0215	-1.51567	0.130053	0.171916	-6.29607	0.446134
YLPM1	-0.301274	21.0334	-1.5152	0.13017	0.172023	-6.29677	0.301274
PAPOLA	-0.379383	20.7654	-1.51198	0.130988	0.173054	-6.30162	0.379383
C1orf198	0.335022	21.4636	1.50931	0.13167	0.173869	-6.30564	0.335022
GGACT	-0.507543	19.8067	-1.50927	0.131678	0.173869	-6.30569	0.507543
SH3GLB2	-0.338693	19.9601	-1.50793	0.132022	0.174273	-6.3077	0.338693
LRRFIP1	0.34833	19.1943	1.50755	0.13212	0.174355	-6.30828	0.34833
DHRS11	0.371874	21.0036	1.50567	0.132602	0.174941	-6.3111	0.371874
OXSM	0.3341	21.5877	1.50515	0.132736	0.175068	-6.31188	0.3341
ENAH	-0.383551	20.5047	-1.50419	0.132981	0.175343	-6.3133	0.383551
MTIF2	-0.430581	20.3967	-1.50178	0.133602	0.176112	-6.3169	0.430581
SSH3	-0.289719	20.4805	-1.49935	0.134231	0.176892	-6.32053	0.289719
YES1	0.318859	19.3873	1.49797	0.134591	0.177315	-6.3226	0.318859
DENND4C	-0.317809	20.6522	-1.49518	0.135316	0.178221	-6.32674	0.317809
WDR18	-0.318748	20.9206	-1.49318	0.135838	0.178854	-6.32972	0.318748
VAMP3	0.260519	20.2638	1.49305	0.135873	0.178854	-6.32991	0.260519
SERPINA4	0.375167	19.4402	1.49272	0.135961	0.178883	-6.33041	0.375167
CDKN2C	0.365473	21.3719	1.49268	0.135971	0.178883	-6.33047	0.365473
AKT1S1	-0.315584	20.6891	-1.49043	0.136559	0.179607	-6.3338	0.315584
MCAT	-0.359981	20.9866	-1.48869	0.137019	0.180161	-6.33639	0.359981
INF2	-0.338382	20.9344	-1.48782	0.137248	0.180411	-6.33767	0.338382
SLC38A10	0.350045	21.5589	1.48687	0.137497	0.180689	-6.33907	0.350045
CARM1	-0.391017	20.6395	-1.48384	0.138299	0.181691	-6.34355	0.391017
COG7	0.351422	21.0246	1.48184	0.138832	0.18234	-6.34651	0.351422
PKP3	0.322394	19.4974	1.47867	0.139676	0.183398	-6.35117	0.322394
EVPL	0.330002	20.0554	1.47723	0.140061	0.183852	-6.35329	0.330002
COQ5	0.374446	21.7522	1.47703	0.140115	0.183872	-6.35358	0.374446
PRPF4B	-0.35484	20.3001	-1.47673	0.140195	0.183925	-6.35402	0.35484
NCBP1	0.274187	21.4369	1.47486	0.140698	0.184533	-6.35677	0.274187
NRDC	0.353865	21.7286	1.47349	0.141068	0.184967	-6.35879	0.353865
CSTF3	-0.320959	21.0589	-1.46613	0.14306	0.187526	-6.36954	0.320959
MAP7	-0.350646	20.7617	-1.46432	0.143552	0.188082	-6.37218	0.350646
POLR2A	-0.330077	19.7703	-1.46426	0.143569	0.188082	-6.37227	0.330077
CD248	0.405265	19.8503	1.46414	0.143604	0.188082	-6.37245	0.405265
RAB34	0.336516	19.2838	1.46247	0.144061	0.188628	-6.37488	0.336516
SIRT3	0.392453	21.072	1.46172	0.144266	0.188844	-6.37597	0.392453
TRAPPC1	0.270046	19.7622	1.46043	0.14462	0.189254	-6.37785	0.270046
SPRYD4	-0.278623	20.6145	-1.45887	0.145047	0.189761	-6.3801	0.278623
EMILIN2	0.270225	21.4452	1.45566	0.145932	0.190866	-6.38476	0.270225
ETFRF1	-0.357665	21.0416	-1.45528	0.146039	0.190952	-6.38532	0.357665
GALNT3	-0.354644	20.9293	-1.45478	0.146177	0.19108	-6.38604	0.354644
COX19	0.30809	21.5382	1.45432	0.146304	0.191192	-6.3867	0.30809
RBBP6	0.396607	23.0727	1.4523	0.146864	0.191832	-6.38962	0.396607
AP2M1	0.297701	19.816	1.45212	0.146913	0.191832	-6.38988	0.297701
SNX22	0.319945	21.6936	1.45211	0.146916	0.191832	-6.38989	0.319945
MSH6	0.356774	21.6007	1.4514	0.147116	0.19204	-6.39093	0.356774
ITPA	0.253986	20.4766	1.4503	0.147422	0.192386	-6.39252	0.253986
CLYBL	0.340566	20.8571	1.44967	0.147596	0.192559	-6.39342	0.340566
JMJD7	-0.352905	20.8952	-1.44895	0.147799	0.19277	-6.39447	0.352905
CHAMP1	-0.459141	20.4015	-1.44804	0.148052	0.193046	-6.39577	0.459141
DNAJB2	0.331709	21.4504	1.44259	0.149581	0.194987	-6.40361	0.331709
TAPBP	0.298959	20.6589	1.44197	0.149755	0.19516	-6.40449	0.298959
USP24	0.393382	21.5071	1.44073	0.150106	0.19551	-6.40627	0.393382
ACOX1	-0.304634	20.931	-1.44073	0.150108	0.19551	-6.40628	0.304634
GNE	0.350844	21.6978	1.44046	0.150182	0.195554	-6.40666	0.350844
PPP2R5D	-0.373055	20.3835	-1.43899	0.150599	0.196041	-6.40877	0.373055
TBC1D5	0.270636	21.4964	1.43734	0.151067	0.196597	-6.41114	0.270636
DCAF8	-0.284841	19.6425	-1.43632	0.151356	0.19691	-6.41259	0.284841
SFN	0.267145	21.5242	1.43619	0.151392	0.19691	-6.41277	0.267145
FXN	-0.300821	20.9471	-1.43402	0.152011	0.197661	-6.41587	0.300821
RNF181	-0.341043	20.9506	-1.43268	0.152394	0.198104	-6.41779	0.341043
PDE4DIP	-0.375788	20.9363	-1.43005	0.153147	0.199027	-6.42153	0.375788
PABIR1	0.310407	21.5232	1.42562	0.154423	0.20063	-6.42783	0.310407
IPO4	0.325952	21.4197	1.42216	0.155425	0.201876	-6.43274	0.325952
TAOK3	-0.310366	20.0917	-1.42013	0.156015	0.202586	-6.43561	0.310366
BRCC3	-0.327555	20.6321	-1.41978	0.156116	0.202662	-6.4361	0.327555
ABCC1	0.350751	21.2826	1.41843	0.156509	0.203116	-6.438	0.350751
GLTP	0.272921	19.5874	1.41749	0.156782	0.203414	-6.43932	0.272921
SMARCB1	0.252433	21.3719	1.41706	0.156908	0.203521	-6.43993	0.252433
UBAP2L	-0.330443	18.7818	-1.41669	0.157018	0.203607	-6.44046	0.330443
ATL3	0.285028	18.942	1.41421	0.157744	0.204492	-6.44395	0.285028
ZMYND8	-0.365173	21.0535	-1.41288	0.158135	0.204943	-6.44583	0.365173
SF3B4	-0.251333	19.8443	-1.4114	0.158568	0.205447	-6.44789	0.251333
SUN1	0.287304	19.6346	1.40992	0.159004	0.205956	-6.44997	0.287304
TSFM	-0.337104	20.8747	-1.40868	0.159373	0.206376	-6.45172	0.337104
MPP7	-0.36603	20.5036	-1.40802	0.159567	0.206571	-6.45264	0.36603
NDUFA8	-0.409288	19.9639	-1.40677	0.159939	0.206995	-6.4544	0.409288
CYB5R2	0.348351	21.2449	1.40569	0.160258	0.207352	-6.45591	0.348351
EIF2B4	-0.31348	20.1223	-1.40492	0.160486	0.207589	-6.45698	0.31348
BID	-0.355088	20.9438	-1.40423	0.160694	0.2078	-6.45795	0.355088
ABRAXAS2	0.337113	21.6191	1.39962	0.162069	0.209521	-6.46438	0.337113
CDK5	-0.424654	20.5655	-1.39833	0.162455	0.209962	-6.46617	0.424654
TPR	0.259951	20.5396	1.39802	0.162547	0.210024	-6.4666	0.259951
PPP2R5E	-0.35584	20.6509	-1.39654	0.162992	0.21054	-6.46866	0.35584
MRPL37	0.300661	21.2107	1.39563	0.163268	0.210839	-6.46993	0.300661
TIMM44	-0.352907	20.6802	-1.39502	0.163451	0.211018	-6.47078	0.352907
LDAH	0.3444	21.714	1.39389	0.163791	0.211398	-6.47234	0.3444
EPB41L5	0.378081	21.3481	1.39367	0.163858	0.211427	-6.47265	0.378081
UNC119B	0.278008	20.8589	1.39142	0.164538	0.212246	-6.47577	0.278008
SAR1B	0.306653	20.9556	1.38965	0.165075	0.21288	-6.47822	0.306653
EMC1	-0.349541	19.2293	-1.38878	0.165339	0.213162	-6.47942	0.349541
NELFE	0.288507	20.6124	1.38793	0.1656	0.21344	-6.4806	0.288507
UFSP2	-0.322899	20.7424	-1.38753	0.16572	0.213537	-6.48115	0.322899
SNAPIN	0.294709	20.4243	1.38721	0.165816	0.213601	-6.48158	0.294709
KIF13A	0.365152	21.7569	1.38639	0.166067	0.213865	-6.48272	0.365152
FN3K	-0.329863	20.3336	-1.38478	0.16656	0.214442	-6.48495	0.329863
P3H1	-0.412166	20.9308	-1.38158	0.16754	0.215644	-6.48935	0.412166
NFIB	0.276157	20.1304	1.37967	0.168127	0.216341	-6.49197	0.276157
TRIM21	0.308642	21.2534	1.37872	0.168421	0.21666	-6.49328	0.308642
RCC2	-0.264554	20.0807	-1.37476	0.169643	0.218173	-6.4987	0.264554
ARMC10	0.272725	21.4352	1.37205	0.170485	0.219196	-6.50241	0.272725
GGA1	0.290324	21.5187	1.36801	0.171748	0.220717	-6.50792	0.290324
GPHN	-0.284955	20.0546	-1.36796	0.171763	0.220717	-6.50799	0.284955
VPS33B	0.294717	21.6645	1.36739	0.17194	0.220826	-6.50876	0.294717
SELENOH	-0.311995	20.5029	-1.36725	0.171983	0.220826	-6.50895	0.311995
PRRC2A	0.293019	21.4299	1.36721	0.171996	0.220826	-6.509	0.293019
SEC13	0.251577	20.1977	1.36709	0.172036	0.220826	-6.50918	0.251577
COMMD9	0.306088	21.3582	1.36682	0.17212	0.220874	-6.50954	0.306088
TBC1D13	0.304878	21.4556	1.36541	0.172561	0.22138	-6.51145	0.304878
SNF8	-0.322241	20.6847	-1.36225	0.173555	0.222594	-6.51574	0.322241
NCBP2	0.309654	21.3567	1.36158	0.173767	0.222804	-6.51665	0.309654
SPATA5	0.344877	21.6418	1.36126	0.173869	0.222817	-6.51709	0.344877
PBRM1	0.317726	21.6426	1.36125	0.173871	0.222817	-6.5171	0.317726
DMAC2L	-0.307478	20.3721	-1.36078	0.174021	0.222948	-6.51774	0.307478
ACSS1	-0.349365	20.135	-1.35747	0.175069	0.22423	-6.52222	0.349365
ENPEP	0.327879	21.5518	1.35673	0.175302	0.224467	-6.52321	0.327879
LNPK	0.274402	20.9218	1.35616	0.175484	0.224639	-6.52399	0.274402
CTSS	0.250076	20.2085	1.35513	0.175811	0.224996	-6.52537	0.250076
SNRPD2	0.316479	19.4567	1.35469	0.175952	0.225115	-6.52597	0.316479
MAPK14	-0.329985	19.2621	-1.35443	0.176035	0.22516	-6.52632	0.329985
SYNE3	0.322073	20.9261	1.35361	0.176296	0.225433	-6.52742	0.322073
SRP54	0.314121	21.4888	1.35077	0.177203	0.22653	-6.53124	0.314121
RMDN3	0.284499	21.1096	1.35032	0.177347	0.226652	-6.53184	0.284499
RAB3GAP1	0.317447	21.6091	1.34665	0.178528	0.228046	-6.53678	0.317447
NEMF	-0.303872	20.7433	-1.34658	0.178549	0.228046	-6.53687	0.303872
DCTN4	0.242293	20.1182	1.34648	0.178583	0.228046	-6.53701	0.242293
PLOD3	-0.279551	20.1469	-1.34474	0.179143	0.2287	-6.53934	0.279551
GLRX3	-0.234957	19.9177	-1.34458	0.179195	0.228703	-6.53955	0.234957
GPS1	-0.267054	19.6842	-1.34414	0.179338	0.228825	-6.54015	0.267054
RBM25	0.264343	19.1636	1.34376	0.179458	0.228915	-6.54064	0.264343
EBNA1BP2	-0.335799	21.0391	-1.34119	0.180293	0.229918	-6.54409	0.335799
GMDS	0.294599	20.1961	1.34005	0.180663	0.230327	-6.54561	0.294599
TRAPPC11	-0.37308	21.0742	-1.33961	0.180806	0.230439	-6.54619	0.37308
GRN	0.293051	21.5353	1.33948	0.180849	0.230439	-6.54637	0.293051
FDX1	0.278006	21.5326	1.33767	0.181436	0.231124	-6.54877	0.278006
PRKRA	-0.334219	20.1401	-1.33511	0.182272	0.232126	-6.55218	0.334219
LUC7L	-0.322947	20.9321	-1.33378	0.182707	0.232617	-6.55394	0.322947
BPHL	-0.302868	20.954	-1.32857	0.18442	0.234735	-6.56085	0.302868
BORCS6	0.30481	21.3593	1.32506	0.18558	0.236142	-6.56548	0.30481
NAA35	0.347981	21.7163	1.32493	0.185626	0.236142	-6.56566	0.347981
GMFB	-0.262812	20.4377	-1.32382	0.185993	0.236544	-6.56712	0.262812
CSPG4	-0.317903	20.9356	-1.32221	0.186527	0.237159	-6.56924	0.317903
NDUFB1	-0.380435	19.2371	-1.31979	0.187335	0.238123	-6.57243	0.380435
ARAF	0.275948	21.4527	1.31673	0.18836	0.23936	-6.57645	0.275948
PYGM	-0.285487	19.4458	-1.31278	0.189685	0.240979	-6.58161	0.285487
HIGD1A	0.251153	21.3555	1.31075	0.190371	0.241786	-6.58427	0.251153
NIF3L1	0.294817	19.7797	1.30789	0.191338	0.242948	-6.58799	0.294817
ZC3H15	0.302979	21.4611	1.30432	0.192552	0.244424	-6.59264	0.302979
MRPS11	-0.310555	21.0546	-1.30401	0.192658	0.244492	-6.59304	0.310555
SUMF1	0.263054	21.3785	1.30314	0.192954	0.244801	-6.59417	0.263054
RANBP2	0.287576	19.3686	1.30273	0.193095	0.244913	-6.5947	0.287576
FARS2	0.295813	21.5448	1.30062	0.193815	0.245761	-6.59743	0.295813
IREB2	-0.36792	21.1308	-1.29978	0.194102	0.246058	-6.59852	0.36792
EEFSEC	-0.359465	19.9081	-1.29718	0.194996	0.247124	-6.60188	0.359465
SCEL	-0.279074	21.0659	-1.29458	0.195891	0.248192	-6.60524	0.279074
ARMC1	-0.265968	20.5566	-1.29432	0.195979	0.248237	-6.60557	0.265968
UBE3A	0.29262	21.6317	1.29379	0.196161	0.248401	-6.60625	0.29262
ALDH16A1	0.267934	19.8622	1.29355	0.196247	0.248442	-6.60657	0.267934
CISD2	-0.354389	19.8879	-1.29289	0.196474	0.248663	-6.60741	0.354389
RAB8A	0.248726	19.8765	1.29134	0.19701	0.249274	-6.60941	0.248726
MRPL40	0.274254	21.4202	1.29016	0.197419	0.249668	-6.61092	0.274254
ADAM10	0.338371	19.7332	1.29014	0.197428	0.249668	-6.61096	0.338371
HMGA1	0.262266	20.2823	1.28665	0.198641	0.251134	-6.61543	0.262266
KLC4	-0.379532	20.1189	-1.28543	0.199066	0.251604	-6.61699	0.379532
ZC3H4	-0.375564	20.9097	-1.28338	0.199782	0.252394	-6.61961	0.375564
HK2	-0.25148	21.0769	-1.28333	0.199799	0.252394	-6.61967	0.25148
PPIC	0.273215	19.0582	1.28266	0.200033	0.252623	-6.62053	0.273215
EIPR1	-0.260827	20.6944	-1.28234	0.200146	0.252697	-6.62094	0.260827
WDR11	0.303643	21.4951	1.28203	0.200256	0.252768	-6.62134	0.303643
RENBP	0.264105	21.4668	1.27952	0.201136	0.253811	-6.62454	0.264105
SPG7	0.307109	21.4897	1.27669	0.202132	0.255	-6.62813	0.307109
LGALS3BP	-0.193408	21.3613	-1.27493	0.202754	0.255715	-6.63037	0.193408
UPF1	-0.257866	19.6294	-1.2731	0.203403	0.256464	-6.63269	0.257866
MTHFD1L	0.262556	21.5539	1.2688	0.204931	0.258322	-6.63813	0.262556
TRAPPC5	0.30634	21.8353	1.26813	0.205173	0.258557	-6.63899	0.30634
HSPBP1	0.274851	21.0757	1.26759	0.205364	0.258729	-6.63966	0.274851
POLR2E	-0.251152	19.5745	-1.26566	0.206054	0.259528	-6.6421	0.251152
PAAF1	0.276582	21.3147	1.26531	0.206181	0.259619	-6.64254	0.276582
GCN1	0.295234	19.4701	1.26395	0.206668	0.260163	-6.64426	0.295234
SMC3	0.274716	20.2386	1.26285	0.207063	0.260589	-6.64564	0.274716
FAM50A	0.261807	21.3237	1.26198	0.207376	0.260914	-6.64673	0.261807
RMND1	0.266196	21.5793	1.25532	0.209779	0.263867	-6.65507	0.266196
TARS3	-0.324136	20.3177	-1.25431	0.210147	0.264258	-6.65634	0.324136
PLAA	-0.317517	20.1334	-1.25384	0.210318	0.264403	-6.65693	0.317517
NBEA	-0.302626	21.0836	-1.25303	0.210611	0.2647	-6.65793	0.302626
NDUFS2	0.299298	19.9303	1.25248	0.21081	0.264826	-6.65862	0.299298
ILKAP	0.218372	20.4701	1.25245	0.210823	0.264826	-6.65866	0.218372
PKIG	0.322807	21.2349	1.25204	0.210973	0.264943	-6.65918	0.322807
LRRK2	-0.319124	21.0785	-1.24987	0.211763	0.265846	-6.66187	0.319124
ZBTB8OS	0.313019	21.5614	1.24976	0.211805	0.265846	-6.66202	0.313019
CDC42BPG	0.280873	21.597	1.24869	0.212193	0.266262	-6.66334	0.280873
SLC27A1	-0.307809	19.5832	-1.24757	0.212605	0.266707	-6.66474	0.307809
SIGMAR1	0.302088	21.5938	1.24549	0.213366	0.26759	-6.66731	0.302088
FGF1	0.31602	21.7206	1.24328	0.21418	0.268506	-6.67006	0.31602
PTGR3	-0.272328	20.7597	-1.2432	0.21421	0.268506	-6.67016	0.272328
LPP	0.251839	19.8699	1.24188	0.214695	0.269041	-6.67179	0.251839
FBXO2	0.306128	21.2765	1.2409	0.215055	0.269421	-6.673	0.306128
HOOK3	-0.271497	20.0121	-1.23863	0.215898	0.270404	-6.67581	0.271497
DNAJB12	0.289255	21.7064	1.23709	0.216466	0.271044	-6.6777	0.289255
CUL4A	-0.340552	20.786	-1.2368	0.216573	0.271106	-6.67805	0.340552
SMARCE1	-0.277456	20.1003	-1.23552	0.217049	0.271629	-6.67963	0.277456
MAN2C1	0.352436	19.8934	1.23378	0.217698	0.272368	-6.68177	0.352436
CCDC47	0.306777	20.8664	1.23236	0.218227	0.272958	-6.68352	0.306777
SLTM	0.2271	20.5419	1.23019	0.219039	0.273901	-6.68618	0.2271
DLG1	-0.284909	20.0031	-1.22954	0.219283	0.274132	-6.68698	0.284909
TMLHE	0.289757	21.1166	1.22889	0.219526	0.274363	-6.68777	0.289757
STING1	0.250204	21.31	1.22808	0.21983	0.27467	-6.68877	0.250204
PI4KA	0.267734	21.6225	1.22601	0.220607	0.275568	-6.69129	0.267734
ACSS2	-0.383492	20.6749	-1.22499	0.22099	0.275961	-6.69254	0.383492
A1CF	0.233388	20.3535	1.22486	0.221039	0.275961	-6.6927	0.233388
AIDA	0.316697	21.4559	1.22358	0.221519	0.276487	-6.69425	0.316697
VPS28	0.21987	21.4402	1.22293	0.221766	0.276722	-6.69505	0.21987
NFYC	-0.295111	20.833	-1.22104	0.222481	0.27754	-6.69735	0.295111
PLXDC2	0.240377	18.3415	1.22077	0.222584	0.277595	-6.69768	0.240377
SYNPO	0.246957	20.3235	1.21932	0.223131	0.278203	-6.69943	0.246957
LONRF2	0.283433	21.5508	1.21872	0.223358	0.278413	-6.70016	0.283433
RBM42	-0.280805	21.0903	-1.21829	0.223524	0.278545	-6.70069	0.280805
MSRB2	0.26234	21.4534	1.21787	0.223682	0.278669	-6.7012	0.26234
PLOD1	-0.30806	20.7367	-1.21557	0.224558	0.279595	-6.70399	0.30806
ALDH3B1	0.262218	19.9214	1.21546	0.224598	0.279595	-6.70411	0.262218
SLC2A1	0.315119	20.3926	1.21535	0.224642	0.279595	-6.70425	0.315119
SLIT1	0.267901	21.2051	1.21529	0.224664	0.279595	-6.70432	0.267901
HDHD2	-0.274305	19.0156	-1.21511	0.224733	0.279608	-6.70454	0.274305
PARP14	-0.322343	21.1224	-1.21123	0.226215	0.281377	-6.70923	0.322343
GM2A	0.261557	20.997	1.21048	0.2265	0.281657	-6.71013	0.261557
XPO5	0.258457	21.4937	1.20837	0.227313	0.282593	-6.71268	0.258457
PAK4	0.267299	21.3864	1.20724	0.227745	0.283055	-6.71403	0.267299
DLG3	-0.266526	21.0133	-1.20517	0.228545	0.283946	-6.71652	0.266526
ASCC2	-0.303959	20.9605	-1.20497	0.228622	0.283946	-6.71676	0.303959
ARHGAP35	0.281938	21.6898	1.20491	0.228644	0.283946	-6.71683	0.281938
RAB43	-0.245748	21.011	-1.20456	0.228779	0.284039	-6.71725	0.245748
BCAP29	0.253419	20.2815	1.20386	0.229048	0.284298	-6.71809	0.253419
ATP6V0D1	0.240355	19.86	1.20126	0.230057	0.285474	-6.72121	0.240355
METTL16	0.258207	21.5569	1.19859	0.231091	0.286682	-6.7244	0.258207
PNPLA6	0.290854	21.205	1.19559	0.232259	0.288036	-6.72797	0.290854
CROT	0.24457	21.5246	1.19547	0.232305	0.288036	-6.72811	0.24457
ARPP19	0.201254	20.5747	1.19488	0.232536	0.288216	-6.72882	0.201254
SWAP70	-0.217538	20.0288	-1.19479	0.232573	0.288216	-6.72893	0.217538
EVL	0.276891	21.5239	1.19453	0.232674	0.288234	-6.72923	0.276891
RMND5A	0.318952	21.4887	1.19444	0.23271	0.288234	-6.72935	0.318952
MRPS18B	-0.287428	20.2266	-1.19365	0.233019	0.288541	-6.73029	0.287428
SBF1	-0.340874	20.8963	-1.1926	0.23343	0.288973	-6.73153	0.340874
AKAP2	0.291638	20.0661	1.19232	0.23354	0.289034	-6.73187	0.291638
PIK3R4	-0.300024	20.9863	-1.18869	0.234965	0.29072	-6.73617	0.300024
STX4	-0.29863	19.4935	-1.18536	0.236274	0.292264	-6.7401	0.29863
DHX38	0.380213	20.8197	1.18409	0.236777	0.292808	-6.7416	0.380213
IGHV1-18	0.277114	21.0411	1.18189	0.237649	0.29381	-6.7442	0.277114
CORO7	-0.194248	19.98	-1.17834	0.239061	0.295477	-6.74837	0.194248
MXRA5	0.247325	20.909	1.17709	0.239557	0.295975	-6.74983	0.247325
SLK	0.231355	19.7348	1.17701	0.23959	0.295975	-6.74993	0.231355
FAM120C	0.241571	21.3097	1.17627	0.239887	0.296264	-6.7508	0.241571
UQCC2	0.22864	21.4473	1.17512	0.240344	0.29675	-6.75214	0.22864
OSBPL9	-0.287474	20.8797	-1.17496	0.24041	0.296754	-6.75233	0.287474
LAGE3	0.258837	21.2426	1.17472	0.240503	0.296791	-6.75261	0.258837
NOP16	0.251686	21.5274	1.17394	0.240816	0.297099	-6.75352	0.251686
ISG20	-0.34486	20.9094	-1.17254	0.241376	0.297679	-6.75515	0.34486
PRRC1	-0.253394	19.5137	-1.17245	0.241413	0.297679	-6.75526	0.253394
PARD6G	0.201199	20.8605	1.1692	0.242718	0.29921	-6.75905	0.201199
EIF2AK2	0.2363	18.6908	1.16853	0.242988	0.299465	-6.75983	0.2363
VPS11	-0.258892	20.6421	-1.16834	0.243068	0.299484	-6.76006	0.258892
LRP1	0.325254	19.5923	1.16801	0.2432	0.299569	-6.76044	0.325254
RBM15	-0.312596	20.3499	-1.16626	0.243903	0.300356	-6.76247	0.312596
NOL6	0.320187	21.2927	1.16317	0.245155	0.301818	-6.76606	0.320187
SPATA20	0.260744	20.9924	1.15977	0.246536	0.303438	-6.76999	0.260744
HECTD3	-0.260317	19.812	-1.15938	0.246694	0.303554	-6.77044	0.260317
FKBP11	0.264827	21.1578	1.15836	0.247111	0.303988	-6.77162	0.264827
SNRNP200	0.235865	19.6511	1.15773	0.247369	0.304225	-6.77235	0.235865
DTYMK	0.213747	20.3455	1.15189	0.249758	0.307009	-6.77906	0.213747
CFDP1	0.263871	21.5363	1.15188	0.249763	0.307009	-6.77908	0.263871
CZIB	0.272496	19.8076	1.15143	0.249945	0.307152	-6.77959	0.272496
PTGFRN	-0.288709	19.8131	-1.1508	0.250206	0.307393	-6.78032	0.288709
FOXRED1	0.277322	21.5866	1.14907	0.250917	0.308185	-6.78229	0.277322
NUBPL	0.223135	21.5029	1.1484	0.251195	0.308446	-6.78307	0.223135
MTARC2	0.3421	19.1575	1.14792	0.251391	0.308605	-6.78361	0.3421
ZPR1	-0.280361	19.437	-1.14735	0.251629	0.308817	-6.78427	0.280361
STAG2	0.249311	21.4912	1.14567	0.252321	0.309586	-6.78618	0.249311
COPG2	0.297566	19.1061	1.14522	0.252506	0.309732	-6.78669	0.297566
MRPL2	-0.280841	21.0475	-1.14434	0.252874	0.310103	-6.78771	0.280841
ARID1B	-0.252969	21.0651	-1.14355	0.253201	0.310423	-6.7886	0.252969
MRPL17	0.218272	20.0827	1.13993	0.254703	0.312182	-6.79271	0.218272
GPX4	0.202775	19.825	1.13971	0.254798	0.312217	-6.79297	0.202775
ITPRID2	-0.288135	21.0845	-1.13647	0.256149	0.313791	-6.79664	0.288135
SYAP1	0.263552	21.4581	1.13467	0.256899	0.314628	-6.79867	0.263552
RALGAPB	0.287868	21.3932	1.13397	0.257194	0.314907	-6.79947	0.287868
NUP54	-0.220082	20.4189	-1.13243	0.257842	0.315618	-6.80121	0.220082
TPBG	0.293995	21.1376	1.13177	0.258117	0.315872	-6.80195	0.293995
ERBB2	-0.265927	21.0957	-1.13088	0.258493	0.31625	-6.80296	0.265927
DIS3	-0.231146	20.8777	-1.12975	0.258966	0.316747	-6.80422	0.231146
KIF1C	0.251804	21.562	1.12624	0.260449	0.318477	-6.80817	0.251804
CASTOR2	-0.318968	20.8373	-1.12471	0.261096	0.319185	-6.80989	0.318968
SEC61B	0.238677	20.5042	1.12444	0.26121	0.319242	-6.81019	0.238677
EIF2B2	0.251564	21.5733	1.12356	0.261582	0.319613	-6.81117	0.251564
ATRX	-0.281405	21.1263	-1.12325	0.261714	0.319692	-6.81152	0.281405
UCKL1	-0.268649	20.942	-1.12209	0.262208	0.320212	-6.81282	0.268649
SMAP	0.227648	19.2057	1.12192	0.26228	0.320216	-6.81301	0.227648
SLFN5	-0.293571	20.5834	-1.12155	0.262438	0.320326	-6.81343	0.293571
TBC1D17	0.299204	20.1293	1.12084	0.262739	0.32061	-6.81422	0.299204
RCC1	0.185137	20.6504	1.11562	0.264965	0.323202	-6.82003	0.185137
CNOT3	-0.266083	20.9125	-1.11554	0.265001	0.323202	-6.82012	0.266083
ZC3H14	-0.272912	21.0269	-1.11384	0.26573	0.324007	-6.82201	0.272912
MIA3	0.260348	20.8211	1.11339	0.265922	0.324157	-6.82251	0.260348
NUP210	0.225643	19.7602	1.11322	0.265994	0.324161	-6.82269	0.225643
DNAJC5	0.291834	21.4272	1.11244	0.26633	0.324422	-6.82356	0.291834
TEAD1	-0.261583	21.0099	-1.1124	0.266347	0.324422	-6.8236	0.261583
PHF14	0.277003	21.4386	1.1042	0.269885	0.328646	-6.83266	0.277003
SLC39A10	-0.310479	21.0289	-1.10147	0.271068	0.330002	-6.83566	0.310479
OPTN	-0.310121	20.9279	-1.10096	0.27129	0.330186	-6.83621	0.310121
BET1	-0.276098	20.9863	-1.10029	0.271581	0.330455	-6.83695	0.276098
SMARCC2	-0.27615	20.0305	-1.09866	0.272293	0.331236	-6.83874	0.27615
CEP170	0.246748	21.5855	1.09763	0.272744	0.331698	-6.83987	0.246748
RPRD2	0.25923	21.5626	1.09666	0.273166	0.332126	-6.84093	0.25923
OXR1	0.270761	21.5358	1.0941	0.274285	0.3334	-6.84372	0.270761
SMARCA4	-0.290568	19.6038	-1.09339	0.274596	0.333692	-6.84449	0.290568
SSRP1	0.209329	19.9104	1.09312	0.274717	0.333753	-6.84479	0.209329
GOSR2	0.201366	21.3941	1.0904	0.275912	0.335033	-6.84775	0.201366
SMIM20	0.232955	21.1486	1.09039	0.275914	0.335033	-6.84775	0.232955
RNF2	-0.23069	20.9599	-1.09016	0.276016	0.33507	-6.848	0.23069
SCAMP4	0.242339	20.2979	1.08958	0.276274	0.335297	-6.84864	0.242339
RNF20	0.276247	21.5534	1.08936	0.276367	0.335324	-6.84887	0.276247
LACTB2	-0.266978	21.0976	-1.08759	0.27715	0.336186	-6.8508	0.266978
ARIH1	0.281974	21.5075	1.08553	0.278061	0.337147	-6.85303	0.281974
PRPF6	0.200806	19.6246	1.08547	0.278085	0.337147	-6.85309	0.200806
STAB1	0.279645	20.4695	1.08355	0.278934	0.338089	-6.85516	0.279645
PPFIA1	-0.270425	21.0713	-1.08156	0.279819	0.339074	-6.85731	0.270425
RNF170	0.30825	20.9904	1.0785	0.281181	0.340636	-6.8606	0.30825
FMNL3	0.258283	21.5107	1.07793	0.281436	0.340857	-6.86122	0.258283
AKR1C1	0.254337	19.9494	1.07702	0.281843	0.341263	-6.8622	0.254337
VWA8	-0.250011	20.3165	-1.07492	0.282778	0.342306	-6.86444	0.250011
MVD	-0.235587	20.8635	-1.07428	0.283064	0.342565	-6.86513	0.235587
GOLGA5	0.263723	21.557	1.07271	0.283771	0.343331	-6.86681	0.263723
XPO7	-0.302255	20.4794	-1.07211	0.284039	0.343568	-6.86745	0.302255
MRPL47	-0.23358	20.7736	-1.07121	0.284444	0.343969	-6.86842	0.23358
AFM	-0.242963	19.6979	-1.06695	0.286359	0.346195	-6.87295	0.242963
PELO	0.266803	21.5661	1.0661	0.286747	0.346575	-6.87386	0.266803
WBP11	0.193126	20.5125	1.065	0.287244	0.347044	-6.87503	0.193126
USP8	-0.229353	20.9898	-1.06491	0.287283	0.347044	-6.87512	0.229353
DBR1	0.241169	20.7797	1.06256	0.288345	0.348238	-6.8776	0.241169
SMYD5	-0.292932	20.3928	-1.06172	0.288727	0.348553	-6.87849	0.292932
PREP	-0.296853	19.414	-1.06166	0.288754	0.348553	-6.87856	0.296853
PIK3R2	0.244953	21.5496	1.06139	0.288879	0.348613	-6.87885	0.244953
RBMXL1	-0.227743	18.8918	-1.06122	0.288956	0.348618	-6.87903	0.227743
GXYLT1	0.308584	21.2085	1.05976	0.289619	0.349279	-6.88057	0.308584
RBM15B	-0.314264	20.7621	-1.05968	0.289653	0.349279	-6.88065	0.314264
MRPS35	0.301121	21.173	1.05923	0.289859	0.349437	-6.88113	0.301121
QTRT1	0.215499	20.2168	1.05887	0.290024	0.349547	-6.88151	0.215499
TGFBRAP1	0.269403	21.3804	1.05578	0.291429	0.35115	-6.88476	0.269403
UFD1	0.174855	20.5374	1.0556	0.291513	0.351161	-6.88495	0.174855
MOV10	0.250619	21.384	1.05407	0.292213	0.351915	-6.88656	0.250619
SNX6	0.210126	19.135	1.05388	0.292299	0.351927	-6.88676	0.210126
GSDME	-0.279517	20.6365	-1.05232	0.293013	0.352697	-6.88839	0.279517
GLS	-0.258404	19.7647	-1.05186	0.293227	0.352864	-6.88888	0.258404
PRKD2	-0.244574	21.062	-1.05058	0.293814	0.35348	-6.89022	0.244574
RTN4RL2	0.196839	21.6251	1.04804	0.29498	0.354792	-6.89288	0.196839
LYRM9	0.227045	21.3201	1.04773	0.295123	0.354873	-6.8932	0.227045
GNL3	-0.253786	21.0357	-1.04643	0.295722	0.355484	-6.89455	0.253786
MRPS26	0.217356	21.3699	1.0463	0.295783	0.355484	-6.89469	0.217356
CPSF3	-0.225623	20.4465	-1.04485	0.296449	0.35612	-6.8962	0.225623
TIMM50	0.196781	20.8986	1.04482	0.296464	0.35612	-6.89623	0.196781
MICOS13	0.220051	21.3011	1.04364	0.297009	0.356684	-6.89746	0.220051
EPS15	0.234103	20.1702	1.04277	0.297416	0.357081	-6.89837	0.234103
FBP2	0.222912	21.1553	1.04203	0.297756	0.357398	-6.89913	0.222912
DHTKD1	0.204816	21.3724	1.04178	0.297872	0.357446	-6.89939	0.204816
LRWD1	0.261253	21.499	1.04155	0.297978	0.357482	-6.89963	0.261253
HYI	-0.25381	19.8688	-1.04119	0.298148	0.357594	-6.90001	0.25381
PPP6C	-0.197858	19.9315	-1.0404	0.298513	0.357878	-6.90083	0.197858
CDKN2AIPNL	0.312841	20.5328	1.04035	0.298536	0.357878	-6.90088	0.312841
STXBP3	-0.228544	18.8586	-1.03988	0.298755	0.358049	-6.90137	0.228544
UBE2K	-0.24248	19.9737	-1.03949	0.298932	0.35817	-6.90176	0.24248
RTL8C	0.247716	21.5363	1.03833	0.299472	0.35863	-6.90297	0.247716
METTL7B	0.196957	21.3307	1.03829	0.29949	0.35863	-6.90301	0.196957
PANK2	0.241514	21.4185	1.03818	0.299545	0.35863	-6.90313	0.241514
NT5C3A	-0.251782	21.0677	-1.03728	0.299964	0.35904	-6.90406	0.251782
PTPRA	-0.291703	20.9927	-1.03496	0.301045	0.360241	-6.90645	0.291703
SDC4	-0.216903	21.1109	-1.03321	0.301861	0.361127	-6.90825	0.216903
NUP153	0.247482	21.4417	1.03184	0.302501	0.3618	-6.90966	0.247482
ANO6	-0.275618	21.0539	-1.0289	0.303883	0.36336	-6.91269	0.275618
SUGP2	-0.314285	20.3638	-1.02868	0.303986	0.36339	-6.91291	0.314285
GAK	-0.228257	20.9901	-1.02345	0.30645	0.366243	-6.91826	0.228257
INTS11	0.223592	21.5922	1.02074	0.307727	0.367676	-6.92101	0.223592
ECE1	0.192201	20.4339	1.02022	0.307976	0.36788	-6.92155	0.192201
CRTAP	-0.19548	20.9261	-1.01993	0.308115	0.367952	-6.92185	0.19548
DERA	0.177475	20.1876	1.01958	0.308277	0.368053	-6.92219	0.177475
DPP3	-0.168421	20.27	-1.01686	0.309569	0.369501	-6.92495	0.168421
SPCS2	-0.191981	20.1734	-1.01586	0.310044	0.3699	-6.92597	0.191981
GSK3A	0.240226	21.0763	1.01583	0.310061	0.3699	-6.926	0.240226
PNKP	0.240845	21.5036	1.01402	0.310924	0.370836	-6.92783	0.240845
LZIC	-0.236655	20.911	-1.01082	0.312451	0.372562	-6.93106	0.236655
RALA	0.268052	19.6809	1.00987	0.312907	0.373011	-6.93202	0.268052
CHRAC1	0.206448	21.5019	1.00942	0.313123	0.373174	-6.93247	0.206448
STAU2	0.269435	21.601	1.00796	0.313823	0.373913	-6.93394	0.269435
ACADSB	-0.228272	20.153	-1.00675	0.314402	0.374508	-6.93515	0.228272
AKAP8	-0.255388	20.9507	-1.00649	0.314524	0.374559	-6.93541	0.255388
GATAD2A	-0.256402	21.1423	-1.00508	0.315203	0.375273	-6.93682	0.256402
MRPS30	0.231058	21.4836	1.00362	0.315905	0.376013	-6.93828	0.231058
RASSF4	0.246458	21.6574	1.00282	0.316291	0.376376	-6.93908	0.246458
TP53BP1	-0.159486	20.8389	-1.0011	0.317122	0.37727	-6.9408	0.159486
CAPRIN1	0.169111	19.1083	0.998099	0.318575	0.378903	-6.94379	0.169111
SPCS1	0.223139	21.4384	0.996682	0.319262	0.379624	-6.9452	0.223139
COMMD7	0.263541	21.3987	0.996292	0.319451	0.379752	-6.94559	0.263541
RMDN1	-0.186594	20.9475	-0.996086	0.319551	0.379776	-6.94579	0.186594
EXOC4	-0.223855	19.1161	-0.9949	0.320127	0.380364	-6.94697	0.223855
TOR1A	0.219422	21.3791	0.99445	0.320346	0.380447	-6.94742	0.219422
MOGS	-0.264836	19.3852	-0.994423	0.320359	0.380447	-6.94744	0.264836
PPP1R18	0.209186	21.4544	0.993783	0.320671	0.380667	-6.94808	0.209186
AAK1	0.208249	20.1197	0.993708	0.320707	0.380667	-6.94815	0.208249
EEA1	0.221102	20.5774	0.992584	0.321255	0.381221	-6.94926	0.221102
MTMR6	0.246351	21.6523	0.991165	0.321946	0.381945	-6.95067	0.246351
NEK9	0.173268	19.3007	0.990911	0.32207	0.381996	-6.95092	0.173268
POFUT1	-0.206329	19.4716	-0.98879	0.323106	0.383128	-6.95301	0.206329
GRK2	-0.229535	20.9576	-0.986988	0.323988	0.384021	-6.95478	0.229535
PRKACA	-0.223665	19.3738	-0.986918	0.324022	0.384021	-6.95485	0.223665
MYO18A	0.227621	21.1577	0.986333	0.324309	0.384263	-6.95543	0.227621
MRPS16	0.194183	21.4634	0.985779	0.324581	0.384489	-6.95597	0.194183
ARSB	-0.271706	20.6679	-0.984261	0.325326	0.385274	-6.95746	0.271706
CCDC22	0.192609	20.4067	0.983587	0.325657	0.385569	-6.95812	0.192609
NUFIP2	0.20992	21.5099	0.981731	0.32657	0.386552	-6.95994	0.20992
LSG1	0.224854	21.4414	0.978416	0.328205	0.388379	-6.96318	0.224854
MARK2	-0.223741	20.8539	-0.978101	0.328361	0.388379	-6.96349	0.223741
HMGN1	-0.234099	21.1448	-0.9781	0.328361	0.388379	-6.96349	0.234099
GLT8D1	-0.264463	20.4233	-0.975116	0.329839	0.390028	-6.96639	0.264463
KIAA1522	0.206528	21.5117	0.973577	0.330602	0.390832	-6.96789	0.206528
RAE1	-0.239717	20.6952	-0.973048	0.330864	0.390878	-6.9684	0.239717
MRPS21	-0.234909	20.9574	-0.973015	0.330881	0.390878	-6.96843	0.234909
NLRX1	-0.234393	21.0014	-0.972996	0.33089	0.390878	-6.96845	0.234393
CLASP2	-0.255272	20.8883	-0.971969	0.3314	0.391382	-6.96945	0.255272
PSMG1	-0.297005	19.5713	-0.969251	0.332753	0.392881	-6.97207	0.297005
NDE1	0.250474	21.4567	0.963147	0.335805	0.396385	-6.97795	0.250474
RAB9A	-0.203157	20.9074	-0.962357	0.336202	0.396753	-6.97871	0.203157
THOC7	-0.201392	20.7269	-0.961798	0.336482	0.396985	-6.97925	0.201392
EXOSC2	-0.25338	21.0659	-0.95927	0.337753	0.398384	-6.98167	0.25338
AGO2	0.219861	21.4524	0.956827	0.338984	0.399735	-6.984	0.219861
TM9SF1	-0.241989	20.2451	-0.956584	0.339106	0.399779	-6.98423	0.241989
APIP	0.201639	19.1374	0.954598	0.340109	0.400716	-6.98612	0.201639
BCL10	0.271025	21.2351	0.95451	0.340154	0.400716	-6.98621	0.271025
ABCE1	-0.185009	20.9379	-0.954505	0.340157	0.400716	-6.98621	0.185009
MPHOSPH8	0.22631	21.288	0.95371	0.340558	0.401089	-6.98697	0.22631
VPS52	0.204955	21.3987	0.95314	0.340847	0.401328	-6.98751	0.204955
KYAT3	0.179962	20.4076	0.95135	0.341754	0.402295	-6.98921	0.179962
CCDC43	-0.218795	20.8038	-0.950631	0.342119	0.402623	-6.98989	0.218795
S100A8	-0.159368	19.8691	-0.948958	0.342968	0.403522	-6.99147	0.159368
CDS1	0.231244	21.45	0.947145	0.343891	0.404506	-6.99319	0.231244
TIMM29	0.201816	21.4612	0.946371	0.344285	0.404869	-6.99392	0.201816
TSG101	0.276792	20.6832	0.945715	0.344619	0.40516	-6.99454	0.276792
AMPD2	-0.213206	20.3843	-0.944718	0.345128	0.405657	-6.99548	0.213206
HK3	0.197135	21.5415	0.942298	0.346364	0.407008	-6.99775	0.197135
SURF1	0.194658	21.3713	0.940791	0.347135	0.407812	-6.99917	0.194658
ATP2B4	-0.189394	19.9476	-0.939122	0.347991	0.408669	-7.00073	0.189394
MRPS2	0.198085	21.3218	0.93903	0.348038	0.408669	-7.00082	0.198085
TSC22D1	0.222898	20.3337	0.936191	0.349497	0.410279	-7.00347	0.222898
C8B	-0.223863	19.632	-0.935862	0.349666	0.410375	-7.00378	0.223863
SNX9	0.197945	20.6876	0.93385	0.350702	0.411488	-7.00565	0.197945
ARMCX3	-0.222971	20.7558	-0.931751	0.351785	0.412656	-7.0076	0.222971
DNAJC7	-0.225527	21.0302	-0.929676	0.352858	0.413811	-7.00953	0.225527
SVIP	0.244189	20.9326	0.929149	0.353131	0.414028	-7.01002	0.244189
RABGAP1	0.194719	21.4965	0.928719	0.353354	0.414124	-7.01041	0.194719
ARID1A	-0.198913	20.9263	-0.928651	0.353389	0.414124	-7.01048	0.198913
PPME1	0.171405	19.3902	0.928253	0.353595	0.414262	-7.01085	0.171405
ESYT2	0.172328	19.9232	0.927737	0.353863	0.414472	-7.01132	0.172328
FNTB	0.21595	21.6192	0.926636	0.354434	0.415037	-7.01234	0.21595
LUC7L3	-0.204569	20.4274	-0.925992	0.354768	0.415325	-7.01294	0.204569
JCAD	0.209048	21.33	0.922557	0.356555	0.417283	-7.0161	0.209048
NOP58	0.183782	19.0902	0.922435	0.356618	0.417283	-7.01621	0.183782
CRIP1	0.218539	20.0492	0.921565	0.357072	0.41771	-7.01701	0.218539
GNPDA2	-0.217286	20.8688	-0.919384	0.35821	0.418937	-7.01901	0.217286
RASA1	0.199173	21.2817	0.919095	0.358361	0.418997	-7.01928	0.199173
PPP1R9A	0.222463	21.552	0.918945	0.358439	0.418997	-7.01942	0.222463
CLPTM1L	0.222016	21.2706	0.918161	0.35885	0.419372	-7.02013	0.222016
NDUFAF4	-0.266255	20.7468	-0.917594	0.359146	0.419614	-7.02065	0.266255
GIPC1	0.176542	21.323	0.915172	0.360415	0.420992	-7.02287	0.176542
SYK	-0.244774	19.891	-0.914412	0.360814	0.421353	-7.02356	0.244774
SERPINB9	0.187099	20.1343	0.913563	0.36126	0.421769	-7.02433	0.187099
DTNBP1	0.229141	21.3555	0.912859	0.36163	0.422096	-7.02497	0.229141
HP	-0.164356	24.1665	-0.910973	0.362622	0.423149	-7.02669	0.164356
ATG4B	0.194384	21.4059	0.909387	0.363458	0.424019	-7.02813	0.194384
PSMD10	-0.191009	20.9798	-0.908092	0.364141	0.424711	-7.0293	0.191009
ILVBL	0.258238	19.9095	0.9057	0.365405	0.426079	-7.03146	0.258238
CARMIL1	-0.257247	21.137	-0.902107	0.367309	0.428193	-7.0347	0.257247
EDC4	-0.197632	20.9515	-0.901618	0.367569	0.42839	-7.03514	0.197632
HTATIP2	-0.194652	21.0285	-0.900656	0.36808	0.428879	-7.036	0.194652
PHKA2	-0.269332	20.9894	-0.898723	0.369108	0.42997	-7.03774	0.269332
CNOT2	-0.219085	20.5652	-0.895548	0.370801	0.431832	-7.04058	0.219085
FKBP5	-0.228011	20.7056	-0.895381	0.37089	0.431832	-7.04073	0.228011
SCRIB	0.186627	20.9901	0.892507	0.372427	0.433514	-7.04329	0.186627
SHPK	0.195295	20.4053	0.891952	0.372724	0.433752	-7.04378	0.195295
DERPC	-0.178213	20.4229	-0.89139	0.373025	0.433906	-7.04428	0.178213
NES	0.207251	19.3496	0.89136	0.373041	0.433906	-7.04431	0.207251
C11orf98	-0.217939	20.5956	-0.890886	0.373296	0.434095	-7.04473	0.217939
OSGEP	-0.176739	20.3418	-0.888257	0.374707	0.43553	-7.04706	0.176739
FTSJ3	0.170272	21.4461	0.888241	0.374715	0.43553	-7.04707	0.170272
HIKESHI	0.215886	21.3568	0.887942	0.374876	0.435609	-7.04734	0.215886
OSBPL11	-0.244243	21.1386	-0.887676	0.375019	0.435667	-7.04757	0.244243
RDH13	0.178468	20.8538	0.885987	0.375928	0.436615	-7.04907	0.178468
PSMB10	0.200115	20.9521	0.885251	0.376324	0.436968	-7.04972	0.200115
CIAO2B	-0.212265	20.8795	-0.884724	0.376608	0.437189	-7.05018	0.212265
CLIC6	-0.247678	19.7063	-0.882585	0.377762	0.438421	-7.05207	0.247678
PLCG2	-0.218193	21.0993	-0.882246	0.377945	0.438525	-7.05236	0.218193
UBE2B	0.233295	21.4338	0.881832	0.378169	0.438677	-7.05273	0.233295
RNF214	0.215234	21.4129	0.879976	0.379173	0.439733	-7.05436	0.215234
TIMM22	0.192692	21.4131	0.879202	0.379592	0.44011	-7.05504	0.192692
MNDA	0.192961	20.5619	0.877042	0.380764	0.441324	-7.05693	0.192961
COPS2	-0.222813	17.9541	-0.876925	0.380827	0.441324	-7.05703	0.222813
CCDC51	-0.27183	20.7914	-0.876253	0.381192	0.441638	-7.05762	0.27183
MCFD2	-0.190766	20.9541	-0.875982	0.381339	0.441699	-7.05785	0.190766
SEL1L	0.198438	20.9378	0.874514	0.382137	0.442514	-7.05913	0.198438
GSTZ1	0.180327	20.907	0.873189	0.382858	0.44324	-7.06029	0.180327
SFXN1	0.186117	20.6802	0.870801	0.38416	0.444638	-7.06236	0.186117
AP1S1	-0.19426	21.1399	-0.870129	0.384527	0.444953	-7.06295	0.19426
FCHO2	-0.240448	20.7706	-0.866345	0.386597	0.447237	-7.06622	0.240448
LIMD2	0.192883	21.4251	0.864441	0.387641	0.448335	-7.06787	0.192883
ZNF512	0.167794	21.1041	0.862878	0.388499	0.449217	-7.06921	0.167794
TMED2	0.175838	20.7008	0.860519	0.389797	0.450607	-7.07124	0.175838
CSTF2T	0.171557	21.4403	0.859334	0.39045	0.45125	-7.07226	0.171557
ME3	0.168536	21.3027	0.856515	0.392005	0.452936	-7.07467	0.168536
INPP1	0.239403	19.8378	0.855889	0.392351	0.453225	-7.0752	0.239403
PRKG1	0.215608	21.2996	0.855059	0.39281	0.453643	-7.07591	0.215608
DLGAP4	-0.182456	21.1745	-0.852063	0.39447	0.455448	-7.07846	0.182456
CPSF1	0.20615	21.2243	0.851752	0.394642	0.455535	-7.07872	0.20615
TNS3	-0.215317	20.201	-0.85123	0.394932	0.455757	-7.07917	0.215317
TFB2M	0.225186	21.5797	0.849731	0.395764	0.456606	-7.08044	0.225186
RABGGTA	-0.19004	20.729	-0.849155	0.396084	0.456863	-7.08092	0.19004
MRPS22	0.228512	20.2431	0.84854	0.396426	0.457107	-7.08144	0.228512
PPIL3	0.161169	20.2128	0.848425	0.39649	0.457107	-7.08154	0.161169
BCAT2	0.222582	19.5428	0.845996	0.397843	0.458554	-7.08359	0.222582
FEN1	-0.17677	21.1911	-0.845516	0.39811	0.45875	-7.084	0.17677
MYO1F	0.188426	21.3754	0.844497	0.398679	0.459292	-7.08486	0.188426
PDP1	-0.237825	19.8752	-0.843377	0.399305	0.459826	-7.0858	0.237825
SYNGR2	0.141694	20.7708	0.843318	0.399338	0.459826	-7.08585	0.141694
ARHGEF40	-0.225713	20.9934	-0.841407	0.400406	0.460943	-7.08745	0.225713
CDH2	0.175121	21.4637	0.841143	0.400554	0.461	-7.08768	0.175121
RALGAPA2	0.188653	21.5148	0.839615	0.40141	0.461872	-7.08896	0.188653
ATP5MG	0.17409	20.4333	0.839425	0.401516	0.461881	-7.08911	0.17409
MPDU1	-0.230612	20.6533	-0.837547	0.40257	0.462972	-7.09068	0.230612
COG2	-0.210504	20.8118	-0.837383	0.402662	0.462972	-7.09082	0.210504
GABARAPL2	-0.224723	21.1061	-0.836511	0.403152	0.463422	-7.09155	0.224723
TJP3	-0.240665	20.6257	-0.83621	0.403321	0.463504	-7.0918	0.240665
FBLL1	0.188557	19.3391	0.834264	0.404416	0.464648	-7.09342	0.188557
MYD88	0.20509	21.5032	0.832578	0.405366	0.465626	-7.09482	0.20509
ARFGAP1	-0.221298	21.2026	-0.831082	0.40621	0.466481	-7.09606	0.221298
ADA	0.226471	21.0716	0.828742	0.407532	0.467885	-7.098	0.226471
STT3B	0.200763	20.0156	0.827367	0.40831	0.468664	-7.09913	0.200763
POLR2B	-0.236418	19.885	-0.825789	0.409204	0.469575	-7.10043	0.236418
BCL2L2	0.206205	21.4204	0.824947	0.409681	0.470008	-7.10113	0.206205
ATP6V0A1	0.172501	21.0357	0.820939	0.411959	0.472506	-7.10442	0.172501
PACS2	-0.218534	21.2459	-0.816445	0.414523	0.47533	-7.10808	0.218534
ADI1	0.171529	21.4712	0.815268	0.415195	0.475985	-7.10904	0.171529
BCKDK	0.220166	20.5224	0.813394	0.416268	0.477098	-7.11056	0.220166
UBTF	0.163234	19.4557	0.812836	0.416588	0.477348	-7.11102	0.163234
PITPNA	0.216375	20.2787	0.812273	0.41691	0.477602	-7.11147	0.216375
DOCK9	-0.16714	20.6758	-0.810065	0.418177	0.478936	-7.11326	0.16714
RNASEH2A	-0.224892	20.9658	-0.808805	0.418901	0.479648	-7.11427	0.224892
UACA	-0.252432	19.3449	-0.80776	0.419502	0.48022	-7.11512	0.252432
PRR14L	0.2002	21.2201	0.803542	0.421933	0.482807	-7.11851	0.2002
FGG	0.127948	22.6817	0.803482	0.421968	0.482807	-7.11855	0.127948
TBC1D2B	0.224298	21.4215	0.796205	0.426182	0.487509	-7.12436	0.224298
CDH6	0.169071	21.4411	0.794562	0.427137	0.488409	-7.12566	0.169071
PIAS3	0.207675	21.0566	0.794495	0.427176	0.488409	-7.12571	0.207675
CBX1	-0.205532	20.3637	-0.792781	0.428173	0.48943	-7.12707	0.205532
RHOT1	0.136751	20.6961	0.792295	0.428456	0.489634	-7.12745	0.136751
GATC	-0.187101	20.486	-0.791792	0.428749	0.48985	-7.12785	0.187101
SLC44A1	0.203154	21.1418	0.790797	0.429329	0.490335	-7.12864	0.203154
AVL9	0.17134	21.4378	0.790705	0.429383	0.490335	-7.12871	0.17134
FBN1	0.143764	23.1239	0.790515	0.429494	0.490343	-7.12886	0.143764
COLGALT1	-0.15078	19.5983	-0.788959	0.430402	0.491261	-7.13008	0.15078
MZT2B	-0.190794	20.776	-0.788671	0.43057	0.491333	-7.13031	0.190794
DDX18	0.199756	21.2479	0.787545	0.431228	0.491965	-7.1312	0.199756
LETM1	-0.139282	20.7812	-0.787237	0.431409	0.492051	-7.13144	0.139282
CTPS2	0.164853	21.1263	0.7866	0.431781	0.492266	-7.13194	0.164853
SYNE2	0.22338	19.5738	0.786491	0.431845	0.492266	-7.13202	0.22338
UBE4A	-0.167213	20.4858	-0.786378	0.431911	0.492266	-7.13211	0.167213
NUDT9	-0.172637	21.1547	-0.785797	0.432251	0.492534	-7.13257	0.172637
STRIP1	-0.194764	21.1406	-0.784452	0.433039	0.493312	-7.13362	0.194764
ODR4	0.189393	21.0295	0.783563	0.433561	0.493786	-7.13431	0.189393
SLC4A1AP	0.191763	21.6113	0.781522	0.434759	0.49503	-7.13591	0.191763
PITPNM1	-0.191487	21.1511	-0.781216	0.434939	0.495116	-7.13615	0.191487
TRAPPC8	0.182675	21.4632	0.780896	0.435127	0.49521	-7.1364	0.182675
MRPL24	0.168212	20.8889	0.779632	0.43587	0.495935	-7.13738	0.168212
CPQ	-0.11739	23.8144	-0.775565	0.438267	0.498542	-7.14053	0.11739
NDUFB10	-0.205076	19.1926	-0.774602	0.438835	0.499068	-7.14128	0.205076
WDFY1	-0.162606	20.6891	-0.773207	0.43966	0.499884	-7.14235	0.162606
PWP1	0.202133	21.4357	0.771676	0.440566	0.500793	-7.14353	0.202133
NUBP1	0.189554	21.0863	0.77008	0.441511	0.501746	-7.14476	0.189554
DDX50	0.157737	21.3008	0.769123	0.442079	0.502196	-7.14549	0.157737
AP5Z1	0.210082	21.5791	0.769052	0.442121	0.502196	-7.14555	0.210082
GALK1	0.112435	20.6004	0.768366	0.442528	0.502537	-7.14607	0.112435
ISG15	0.142276	20.9208	0.767489	0.443049	0.503007	-7.14675	0.142276
PDXP	0.181872	21.0269	0.766553	0.443605	0.503517	-7.14746	0.181872
IRAK4	-0.181665	20.5036	-0.765788	0.44406	0.503911	-7.14805	0.181665
MDP1	0.148705	20.8415	0.764225	0.44499	0.504844	-7.14924	0.148705
PPP4C	-0.140252	21.0954	-0.763518	0.445411	0.505201	-7.14978	0.140252
POP4	-0.193991	21.2034	-0.762211	0.44619	0.505962	-7.15077	0.193991
RBM22	-0.180609	20.9848	-0.759132	0.448028	0.507827	-7.15311	0.180609
PPIL4	0.189988	21.2385	0.759094	0.448051	0.507827	-7.15314	0.189988
DCPS	0.166456	19.6784	0.757872	0.448782	0.508533	-7.15406	0.166456
SLC27A4	-0.201148	20.8278	-0.756887	0.449371	0.509078	-7.1548	0.201148
CRNKL1	-0.183349	20.8263	-0.756499	0.449604	0.509219	-7.1551	0.183349
PIGK	0.1857	20.8118	0.756283	0.449733	0.509242	-7.15526	0.1857
FN3KRP	0.179046	18.9784	0.750813	0.453017	0.512837	-7.15937	0.179046
TACO1	0.160668	21.4562	0.748535	0.454388	0.514265	-7.16107	0.160668
ARHGEF1	-0.167212	20.2212	-0.747062	0.455276	0.515146	-7.16217	0.167212
OCIAD1	0.17267	19.231	0.74678	0.455446	0.515214	-7.16238	0.17267
STX8	-0.187354	20.9573	-0.742895	0.457793	0.517745	-7.16527	0.187354
NIBAN1	0.173734	21.3471	0.74235	0.458123	0.517994	-7.16567	0.173734
HMGB3	0.130783	20.7153	0.739176	0.460047	0.520043	-7.16802	0.130783
PRKAA1	0.150777	19.748	0.737139	0.461284	0.521316	-7.16952	0.150777
POFUT2	-0.200343	20.2026	-0.735902	0.462036	0.522041	-7.17042	0.200343
IGF2BP3	0.115538	21.3182	0.735711	0.462152	0.522047	-7.17056	0.115538
TRIP6	0.154746	19.523	0.733456	0.463525	0.523358	-7.17222	0.154746
GAPVD1	-0.150489	20.4712	-0.733438	0.463536	0.523358	-7.17223	0.150489
LEMD3	-0.181778	21.1621	-0.731325	0.464824	0.524687	-7.17377	0.181778
SRBD1	0.183842	21.416	0.730278	0.465464	0.525282	-7.17454	0.183842
F8A1	0.175233	21.5314	0.729833	0.465735	0.525462	-7.17486	0.175233
SPAG7	-0.156646	20.5056	-0.728747	0.466399	0.526085	-7.17565	0.156646
SCLY	-0.156286	19.9673	-0.728377	0.466626	0.526214	-7.17592	0.156286
PAF1	0.16006	21.5009	0.727851	0.466947	0.52645	-7.1763	0.16006
TRMT1L	-0.210885	20.9931	-0.72713	0.467389	0.526821	-7.17682	0.210885
MXRA7	0.157503	19.9477	0.726411	0.467829	0.527105	-7.17734	0.157503
SUPV3L1	-0.152146	21.0894	-0.726353	0.467864	0.527105	-7.17739	0.152146
MIA2	-0.17344	21.0239	-0.725749	0.468234	0.527395	-7.17782	0.17344
SPAST	-0.173731	21.1648	-0.723823	0.469415	0.528598	-7.17922	0.173731
RBFOX2	0.148901	21.0987	0.720147	0.471674	0.531015	-7.18186	0.148901
RBP1	0.175122	20.9424	0.719382	0.472145	0.531418	-7.18241	0.175122
CD58	0.203906	20.3954	0.718601	0.472626	0.531831	-7.18297	0.203906
ABI2	-0.12719	19.986	-0.716008	0.474224	0.533502	-7.18483	0.12719
COG1	-0.198451	20.9449	-0.715036	0.474825	0.53405	-7.18552	0.198451
ACSF3	-0.174827	20.5318	-0.71455	0.475125	0.534259	-7.18587	0.174827
GGPS1	-0.153879	20.8177	-0.714259	0.475305	0.534334	-7.18607	0.153879
ESRP2	-0.17839	21.0531	-0.713278	0.475911	0.534887	-7.18677	0.17839
PTDSS2	-0.179319	19.9394	-0.712544	0.476365	0.535269	-7.18729	0.179319
GALNT12	0.1746	21.0864	0.709031	0.478541	0.537586	-7.18978	0.1746
CPT1A	0.145034	20.4091	0.707187	0.479684	0.538742	-7.19109	0.145034
SPCS3	0.125981	20.9532	0.706519	0.480099	0.539079	-7.19156	0.125981
QRSL1	-0.18057	20.9715	-0.704472	0.481372	0.540379	-7.193	0.18057
COG3	0.146624	21.2725	0.699367	0.484554	0.543821	-7.19657	0.146624
TAOK1	0.144839	20.0723	0.69883	0.48489	0.544068	-7.19695	0.144839
BROX	-0.149877	20.5081	-0.698597	0.485035	0.544101	-7.19711	0.149877
APPL2	0.160942	21.4298	0.69734	0.485821	0.544852	-7.19798	0.160942
NR3C1	0.184293	21.2288	0.69595	0.48669	0.545623	-7.19895	0.184293
ELF1	-0.166602	20.5152	-0.69587	0.48674	0.545623	-7.19901	0.166602
COPS7B	-0.150624	20.5513	-0.695452	0.487002	0.545786	-7.19929	0.150624
SIN3A	-0.177619	20.4299	-0.688926	0.491097	0.550244	-7.2038	0.177619
MRPS33	-0.13941	21.0644	-0.688034	0.491659	0.550708	-7.20441	0.13941
SDF2	0.147813	21.4036	0.687896	0.491745	0.550708	-7.20451	0.147813
GYS1	-0.168751	20.6354	-0.684801	0.493695	0.55276	-7.20663	0.168751
VEZF1	0.193547	21.0114	0.684496	0.493888	0.552844	-7.20683	0.193547
DDX21	-0.149535	21.0442	-0.684141	0.494111	0.552962	-7.20708	0.149535
ABI3	0.15563	21.2173	0.683306	0.494639	0.55342	-7.20765	0.15563
SLC25A10	-0.168957	21.2204	-0.681769	0.495609	0.554375	-7.20869	0.168957
FHL1	0.111588	21.3032	0.681005	0.496093	0.554783	-7.20921	0.111588
XAB2	-0.177732	20.8313	-0.680054	0.496695	0.555324	-7.20986	0.177732
ARHGEF17	0.153909	21.2448	0.679818	0.496844	0.555359	-7.21002	0.153909
BLOC1S1	-0.152796	20.4213	-0.673381	0.500926	0.559789	-7.21436	0.152796
PARD6B	-0.142792	21.1416	-0.672699	0.50136	0.56014	-7.21482	0.142792
TECR	0.158961	20.3311	0.664499	0.506589	0.565847	-7.22029	0.158961
GOLGA4	-0.141382	21.141	-0.663216	0.507409	0.566629	-7.22114	0.141382
KRR1	0.14535	21.3581	0.661862	0.508277	0.567463	-7.22203	0.14535
DDX47	0.156493	21.5495	0.661267	0.508658	0.567753	-7.22242	0.156493
MRPL44	0.125641	21.327	0.659035	0.510089	0.569216	-7.22389	0.125641
RABIF	0.131402	20.9789	0.658795	0.510243	0.569252	-7.22405	0.131402
TK2	0.128136	21.1148	0.653626	0.513566	0.572824	-7.22743	0.128136
PHYKPL	-0.155832	20.3046	-0.652453	0.514322	0.573531	-7.2282	0.155832
COG8	0.161112	21.519	0.652172	0.514504	0.573554	-7.22838	0.161112
DNAJA3	-0.165446	20.1813	-0.652042	0.514588	0.573554	-7.22847	0.165446
ERLIN1	0.128434	19.6619	0.650848	0.515357	0.574276	-7.22924	0.128434
CHKB	0.15679	21.1375	0.649189	0.516428	0.575333	-7.23032	0.15679
MRPL57	-0.164825	21.0869	-0.648675	0.51676	0.575567	-7.23065	0.164825
PPFIBP1	0.170933	21.1302	0.647043	0.517815	0.576605	-7.2317	0.170933
FYTTD1	-0.142506	21.1945	-0.645731	0.518665	0.577414	-7.23255	0.142506
TMEM30A	0.156596	20.7597	0.645321	0.51893	0.577572	-7.23281	0.156596
LRPAP1	0.143918	19.0088	0.644466	0.519484	0.578052	-7.23337	0.143918
LANCL1	0.113906	20.0003	0.643581	0.520057	0.578553	-7.23393	0.113906
ZFP91	0.143421	21.2884	0.643056	0.520398	0.578774	-7.23427	0.143421
NUB1	0.148402	21.433	0.642895	0.520502	0.578774	-7.23437	0.148402
TAP1	0.131183	20.6274	0.642199	0.520953	0.579138	-7.23482	0.131183
CLEC3B	0.115887	19.0919	0.640739	0.521901	0.580055	-7.23575	0.115887
MRPL15	0.129432	21.239	0.640142	0.522289	0.580349	-7.23614	0.129432
HUWE1	0.124401	19.5059	0.639895	0.522449	0.580389	-7.23629	0.124401
TMX4	-0.160908	20.0402	-0.636843	0.524434	0.582457	-7.23824	0.160908
MAN2B2	0.132648	19.7132	0.636207	0.524849	0.58278	-7.23864	0.132648
MRPL33	-0.148005	21.1872	-0.635261	0.525465	0.583196	-7.23924	0.148005
UBL4A	-0.15294	20.2895	-0.635249	0.525473	0.583196	-7.23925	0.15294
RAVER1	0.139212	21.0705	0.634336	0.526068	0.583719	-7.23983	0.139212
SNRNP40	-0.140792	20.5727	-0.629756	0.529059	0.586899	-7.24271	0.140792
PFAS	0.118571	19.9372	0.629254	0.529387	0.587125	-7.24303	0.118571
SEPHS2	-0.109388	20.6935	-0.628862	0.529644	0.587271	-7.24327	0.109388
MMUT	0.160598	19.1452	0.62649	0.531197	0.588854	-7.24476	0.160598
TCERG1	0.116852	20.1489	0.62539	0.531918	0.589515	-7.24545	0.116852
NUDCD3	0.142193	21.2515	0.623579	0.533106	0.590692	-7.24657	0.142193
SPART	-0.173075	21.0423	-0.621649	0.534374	0.591957	-7.24777	0.173075
PRPF40A	0.135171	19.9012	0.621443	0.53451	0.591968	-7.2479	0.135171
TSC22D4	-0.167312	21.1877	-0.620766	0.534955	0.592321	-7.24832	0.167312
TTLL12	0.129842	21.0297	0.619747	0.535625	0.592923	-7.24895	0.129842
RBBP7	-0.123736	20.0036	-0.619477	0.535803	0.592981	-7.24912	0.123736
HSPA13	0.133242	21.4407	0.618611	0.536373	0.593471	-7.24965	0.133242
RAF1	-0.157946	21.0628	-0.615665	0.538315	0.59548	-7.25147	0.157946
SRM	0.101085	21.88	0.61413	0.539328	0.596461	-7.25241	0.101085
BLOC1S5	-0.147195	20.8719	-0.613684	0.539623	0.596646	-7.25268	0.147195
ATAD1	0.1588	21.3545	0.610174	0.541944	0.599071	-7.25482	0.1588
ZNRF2	-0.107876	20.6523	-0.608313	0.543176	0.600292	-7.25595	0.107876
ACIN1	0.111428	19.6589	0.603524	0.546355	0.603507	-7.25885	0.111428
LSM2	-0.119843	21.0257	-0.603519	0.546358	0.603507	-7.25885	0.119843
TMPPE	-0.157748	21.0973	-0.603351	0.54647	0.603507	-7.25895	0.157748
WIPF2	0.125917	20.7673	0.601038	0.548008	0.605063	-7.26034	0.125917
NHP2	0.143665	21.2801	0.600659	0.548261	0.6052	-7.26057	0.143665
SERBP1	0.125247	19.7469	0.599373	0.549117	0.606003	-7.26134	0.125247
ATP13A1	0.113057	19.2705	0.595671	0.551587	0.608585	-7.26355	0.113057
TBC1D1	0.166429	21.4163	0.595443	0.551739	0.60861	-7.26368	0.166429
DRG2	0.11476	20.5827	0.59517	0.551921	0.608668	-7.26384	0.11476
EIF3L	0.111572	19.8739	0.593537	0.553013	0.609709	-7.26481	0.111572
MRPL53	0.131986	20.7956	0.593369	0.553125	0.609709	-7.26491	0.131986
ELMO3	-0.135139	21.1993	-0.58993	0.555427	0.612104	-7.26694	0.135139
LSM1	-0.145876	20.7888	-0.586869	0.55748	0.614222	-7.26874	0.145876
MAP1S	-0.123329	19.7125	-0.585942	0.558103	0.614764	-7.26928	0.123329
KPNA5	0.151317	20.4775	0.584488	0.559079	0.615695	-7.27013	0.151317
SPTBN2	0.147067	21.4058	0.583671	0.559629	0.616126	-7.2706	0.147067
RECQL	-0.132709	19.45	-0.583516	0.559733	0.616126	-7.27069	0.132709
ITGA6	0.11595	19.2374	0.580365	0.561854	0.618316	-7.27252	0.11595
LNPEP	0.139821	21.4948	0.57716	0.564016	0.62055	-7.27437	0.139821
PNPT1	0.106453	20.6418	0.575022	0.565461	0.621993	-7.2756	0.106453
AGR2	0.100617	21.3262	0.573488	0.566498	0.622957	-7.27648	0.100617
PSMD1	0.121631	19.5073	0.573334	0.566602	0.622957	-7.27657	0.121631
MTPAP	0.128545	21.4659	0.572275	0.567319	0.623599	-7.27717	0.128545
CGGBP1	0.149421	19.6876	0.57163	0.567756	0.623719	-7.27754	0.149421
SH3KBP1	-0.153227	20.6933	-0.571545	0.567813	0.623719	-7.27759	0.153227
FBLIM1	0.124415	21.0422	0.571526	0.567826	0.623719	-7.2776	0.124415
AKT1	-0.140249	21.179	-0.570828	0.568299	0.624092	-7.278	0.140249
TOM1L1	0.116556	21.0908	0.569632	0.569109	0.624836	-7.27868	0.116556
RAB8B	-0.120588	20.6092	-0.569034	0.569515	0.625136	-7.27902	0.120588
PDS5A	-0.131723	21.0194	-0.568706	0.569737	0.625234	-7.27921	0.131723
RANBP3	0.106762	20.0806	0.567846	0.570321	0.625728	-7.27969	0.106762
NOL3	0.131557	21.4326	0.567035	0.570872	0.626186	-7.28015	0.131557
MTHFR	0.123581	21.3685	0.566598	0.571168	0.626365	-7.2804	0.123581
TSR2	0.152638	20.6307	0.565398	0.571984	0.627113	-7.28108	0.152638
LIMCH1	-0.163157	19.272	-0.564558	0.572555	0.627592	-7.28155	0.163157
OGA	0.113443	21.2233	0.564142	0.572838	0.627756	-7.28178	0.113443
SNX18	0.114763	19.6444	0.561367	0.574727	0.62968	-7.28334	0.114763
NARS2	-0.118582	21.0658	-0.561084	0.574919	0.629743	-7.2835	0.118582
CDC42BPB	-0.113012	20.018	-0.559955	0.575688	0.630439	-7.28413	0.113012
SNRNP27	-0.108808	20.9704	-0.559712	0.575854	0.630474	-7.28427	0.108808
NF1	-0.161564	21.1911	-0.558252	0.57685	0.631417	-7.28508	0.161564
PPP3CB	-0.110156	20.4593	-0.556623	0.577962	0.632487	-7.28599	0.110156
MRI1	0.16517	19.4816	0.553173	0.580321	0.634801	-7.2879	0.16517
MCU	-0.134255	20.9252	-0.553135	0.580347	0.634801	-7.28792	0.134255
DDI2	-0.0894923	20.5633	-0.55288	0.580522	0.634831	-7.28806	0.0894923
SEC24A	0.111747	21.0418	0.5527	0.580645	0.634831	-7.28816	0.111747
NCKAP1	0.137811	19.8285	0.55117	0.581692	0.635828	-7.289	0.137811
KPNA6	0.105943	20.8361	0.547751	0.584037	0.638243	-7.29088	0.105943
MYO1G	-0.125343	21.2191	-0.547212	0.584407	0.638499	-7.29117	0.125343
RBM26	-0.136734	19.776	-0.545242	0.58576	0.639828	-7.29224	0.136734
TFF3	-0.115079	22.4754	-0.53945	0.589748	0.644034	-7.29538	0.115079
BSPRY	-0.1372	21.0575	-0.538147	0.590646	0.644865	-7.29608	0.1372
ACAP2	-0.108065	21.0499	-0.535044	0.592789	0.647055	-7.29774	0.108065
PTGES2	0.110735	21.4039	0.533259	0.594023	0.648251	-7.29869	0.110735
EGFR	-0.144198	20.4117	-0.532669	0.594431	0.648545	-7.299	0.144198
RSF1	-0.14574	21.1471	-0.530692	0.5958	0.649888	-7.30005	0.14574
MYO1B	0.099236	20.5896	0.529339	0.596737	0.65076	-7.30077	0.099236
USO1	0.0997774	19.3345	0.528539	0.597292	0.651213	-7.30119	0.0997774
BABAM2	0.12354	20.8999	0.525156	0.599641	0.653622	-7.30297	0.12354
PPM1A	-0.12331	20.2639	-0.523995	0.600447	0.65435	-7.30358	0.12331
ATAD3A	0.0934954	21.0452	0.522904	0.601206	0.655025	-7.30415	0.0934954
PRKAB1	-0.134117	21.2105	-0.522504	0.601484	0.655176	-7.30435	0.134117
LARP7	0.130423	20.0236	0.521009	0.602524	0.656157	-7.30513	0.130423
SARG	-0.11017	20.7267	-0.520624	0.602793	0.656209	-7.30533	0.11017
RAB5B	0.11201	20.9511	0.520539	0.602852	0.656209	-7.30538	0.11201
BTN2A1	0.138538	21.4701	0.520337	0.602992	0.65621	-7.30548	0.138538
TMEM201	0.132725	21.2549	0.518962	0.603951	0.657101	-7.30619	0.132725
SEC63	0.111508	19.8259	0.5186	0.604203	0.657223	-7.30638	0.111508
JPT1	-0.110089	21.1295	-0.512529	0.608442	0.66168	-7.3095	0.110089
MRPS27	0.0976867	21.416	0.508955	0.610943	0.664247	-7.31132	0.0976867
NFKB2	0.11628	20.9618	0.508749	0.611088	0.664251	-7.31143	0.11628
PANK4	0.119762	20.4818	0.507377	0.61205	0.665142	-7.31213	0.119762
SF3A2	-0.105824	19.7094	-0.506102	0.612944	0.665861	-7.31277	0.105824
STK24	-0.119509	18.0468	-0.50603	0.612994	0.665861	-7.31281	0.119509
FTO	-0.130421	20.8109	-0.504876	0.613804	0.666586	-7.31339	0.130421
MAP2K2	-0.139449	21.0589	-0.503634	0.614676	0.667379	-7.31401	0.139449
PLPBP	-0.10388	19.4051	-0.503212	0.614973	0.667547	-7.31422	0.10388
RTF2	-0.126329	21.2068	-0.502745	0.615301	0.667748	-7.31446	0.126329
ECI2	0.114298	19.2542	0.499774	0.617391	0.669665	-7.31594	0.114298
FAHD1	0.122037	20.2006	0.499696	0.617446	0.669665	-7.31598	0.122037
CHP1	-0.0967567	19.937	-0.499627	0.617494	0.669665	-7.31602	0.0967567
PTPN11	0.108943	19.3143	0.499285	0.617735	0.669771	-7.31619	0.108943
NMNAT1	0.120477	21.2045	0.498403	0.618356	0.67029	-7.31663	0.120477
SPATA5L1	0.118295	21.4227	0.498079	0.618584	0.670342	-7.31679	0.118295
TCEAL4	0.124786	20.0452	0.49793	0.618689	0.670342	-7.31686	0.124786
SLC12A9	0.124455	21.3352	0.497727	0.618832	0.670342	-7.31696	0.124455
MTRES1	0.109244	21.2106	0.496891	0.619422	0.670826	-7.31738	0.109244
DCTD	0.118892	19.9226	0.495987	0.620058	0.671361	-7.31783	0.118892
PXN	-0.133713	19.3075	-0.494847	0.620863	0.672077	-7.31839	0.133713
CAMK1D	-0.11006	20.8274	-0.491337	0.623342	0.674605	-7.32012	0.11006
PPOX	-0.126941	21.1017	-0.490853	0.623684	0.674819	-7.32035	0.126941
GIT1	0.119571	21.1727	0.490383	0.624016	0.675023	-7.32058	0.119571
PLCG1	-0.133774	21.0593	-0.48922	0.624839	0.675758	-7.32115	0.133774
HBD	0.0862801	27.2087	0.488054	0.625664	0.676316	-7.32172	0.0862801
RNASEH2C	0.114218	19.917	0.487991	0.625709	0.676316	-7.32175	0.114218
PRPF31	0.0987387	20.2547	0.48788	0.625787	0.676316	-7.3218	0.0987387
NELFB	-0.101964	19.4918	-0.487047	0.626377	0.676799	-7.32221	0.101964
SLMAP	0.133114	21.0586	0.483234	0.62908	0.679563	-7.32406	0.133114
ACSL4	0.101364	21.4014	0.482125	0.629867	0.680256	-7.32459	0.101364
NCBP3	0.0998423	21.324	0.480907	0.630733	0.681035	-7.32517	0.0998423
EXOSC10	0.125655	21.379	0.480695	0.630883	0.681041	-7.32528	0.125655
CCDC50	0.107096	20.1411	0.479755	0.631551	0.681605	-7.32573	0.107096
H6PD	-0.113863	21.0405	-0.479027	0.632068	0.682007	-7.32607	0.113863
NFYB	-0.0965261	20.0323	-0.478057	0.632759	0.682595	-7.32654	0.0965261
LAD1	0.106641	21.3847	0.477536	0.633129	0.682838	-7.32679	0.106641
HAT1	0.118797	21.2897	0.475588	0.634516	0.684176	-7.32771	0.118797
PARP10	0.118909	21.4223	0.474092	0.635582	0.685135	-7.32842	0.118909
RPIA	0.13259	20.8267	0.473931	0.635697	0.685135	-7.3285	0.13259
SH3GLB1	0.105542	19.8802	0.472552	0.636679	0.685971	-7.32915	0.105542
ETFDH	0.109323	21.0368	0.472362	0.636815	0.685971	-7.32924	0.109323
MTX3	-0.11678	21.2895	-0.472229	0.63691	0.685971	-7.3293	0.11678
DPF2	0.101855	21.1812	0.471778	0.637232	0.68616	-7.32951	0.101855
LACTB	-0.112759	20.8854	-0.471121	0.6377	0.686507	-7.32982	0.112759
NUP155	-0.131473	20.4031	-0.47082	0.637915	0.686581	-7.32996	0.131473
GBF1	0.115591	21.5456	0.470364	0.638241	0.686774	-7.33018	0.115591
RASAL1	0.122488	20.9362	0.469634	0.638762	0.687178	-7.33052	0.122488
PDE6D	0.123661	20.5608	0.467055	0.640605	0.689002	-7.33173	0.123661
USF2	-0.122798	21.1725	-0.466417	0.641061	0.689335	-7.33202	0.122798
VPS13C	0.140425	20.066	0.465742	0.641544	0.689697	-7.33234	0.140425
CDC16	0.125782	21.4434	0.464843	0.642188	0.690231	-7.33275	0.125782
DBN1	-0.107522	18.7893	-0.464049	0.642756	0.690683	-7.33312	0.107522
CPEB4	0.122035	21.5024	0.463497	0.643151	0.69095	-7.33338	0.122035
NDRG3	0.117304	21.3277	0.463133	0.643413	0.691073	-7.33355	0.117304
QKI	-0.0873595	20.2297	-0.462199	0.644082	0.691633	-7.33398	0.0873595
ALOX5	0.102877	21.4041	0.459728	0.645853	0.693377	-7.33511	0.102877
WDR77	-0.088646	20.1292	-0.452998	0.65069	0.69841	-7.33818	0.088646
NCOA5	-0.105627	20.1906	-0.451072	0.652077	0.699594	-7.33905	0.105627
OGN	0.0999857	21.7047	0.451053	0.65209	0.699594	-7.33905	0.0999857
GABPA	0.113353	21.3436	0.449919	0.652907	0.70031	-7.33956	0.113353
NIPSNAP3A	-0.0926031	20.6567	-0.444708	0.656667	0.704182	-7.34189	0.0926031
DUOXA1	0.0982202	21.0673	0.442121	0.658537	0.706027	-7.34303	0.0982202
ATG7	-0.11143	21.1035	-0.44082	0.659479	0.706875	-7.34361	0.11143
NUDT3	-0.0866316	20.4798	-0.439516	0.660422	0.707725	-7.34418	0.0866316
MSRA	0.104313	21.4286	0.439133	0.6607	0.707861	-7.34435	0.104313
SEC23IP	0.0764619	20.2619	0.438032	0.661498	0.708554	-7.34483	0.0764619
SCAMP2	-0.103994	20.8487	-0.437054	0.662207	0.709151	-7.34526	0.103994
CWC15	0.0844466	21.2367	0.432187	0.665738	0.712771	-7.34737	0.0844466
RRP12	-0.116433	21.122	-0.430837	0.666719	0.713659	-7.34795	0.116433
PRSS8	0.0903725	20.7311	0.429067	0.668006	0.714873	-7.34871	0.0903725
STX6	0.0864967	21.3972	0.428815	0.668189	0.714906	-7.34882	0.0864967
IDH3G	0.101816	21.1264	0.427642	0.669043	0.715656	-7.34932	0.101816
MRPS12	0.10299	21.3883	0.423671	0.671936	0.718587	-7.351	0.10299
DMD	0.12034	20.8177	0.422454	0.672823	0.719372	-7.35152	0.12034
ADSL	0.0970789	20.2602	0.42174	0.673344	0.719765	-7.35182	0.0970789
LYRM7	-0.0970843	20.5459	-0.418341	0.675826	0.722254	-7.35324	0.0970843
PES1	-0.0820909	21.1812	-0.416078	0.67748	0.723858	-7.35418	0.0820909
FAM98B	-0.0850158	19.4086	-0.415636	0.677803	0.724038	-7.35437	0.0850158
POLR3F	0.09417	21.4015	0.415219	0.678109	0.72419	-7.35454	0.09417
AKAP1	-0.0967575	21.2446	-0.41502	0.678254	0.72419	-7.35462	0.0967575
HSPA4L	0.0917499	20.4949	0.413409	0.679433	0.725284	-7.35529	0.0917499
GBP2	0.085823	21.0599	0.413133	0.679635	0.725336	-7.3554	0.085823
MTA3	0.0976494	20.3676	0.411613	0.680748	0.726358	-7.35603	0.0976494
ANKFY1	-0.0824244	20.237	-0.410301	0.681711	0.72722	-7.35657	0.0824244
ARHGEF5	-0.111071	21.1539	-0.40788	0.683486	0.728948	-7.35755	0.111071
EXOSC4	-0.0974178	21.0356	-0.407512	0.683756	0.729071	-7.3577	0.0974178
DHODH	0.0954443	21.3786	0.404956	0.685633	0.730907	-7.35874	0.0954443
ITCH	-0.116127	20.8653	-0.404681	0.685835	0.730956	-7.35885	0.116127
SMYD3	-0.121475	19.9623	-0.404457	0.686	0.730966	-7.35894	0.121475
USP39	-0.0932644	19.5815	-0.403204	0.686921	0.731781	-7.35945	0.0932644
VPS51	-0.093515	21.1948	-0.402438	0.687484	0.732215	-7.35975	0.093515
ALG2	0.0904575	21.2358	0.399205	0.689863	0.734582	-7.36105	0.0904575
GIGYF2	0.110564	21.328	0.398301	0.69053	0.735125	-7.36141	0.110564
HEATR5B	-0.114678	21.1849	-0.391203	0.695766	0.740532	-7.3642	0.114678
FGA	-0.063128	23.149	-0.389835	0.696777	0.741419	-7.36474	0.063128
TPP2	0.0932693	19.7809	0.389648	0.696915	0.741419	-7.36481	0.0932693
ZRANB2	0.0643974	20.4572	0.388256	0.697944	0.742346	-7.36535	0.0643974
PSMD8	0.0758306	19.4974	0.388015	0.698123	0.742368	-7.36544	0.0758306
ADAR	-0.0897544	19.2408	-0.387709	0.698349	0.74244	-7.36556	0.0897544
PDK3	0.0783938	21.2564	0.384654	0.70061	0.744676	-7.36674	0.0783938
GGT7	-0.12105	20.9935	-0.380426	0.703744	0.747723	-7.36835	0.12105
CARHSP1	0.0643731	19.7798	0.380357	0.703795	0.747723	-7.36838	0.0643731
LYRM2	0.0816296	21.2482	0.378603	0.705097	0.748936	-7.36904	0.0816296
SMC1A	0.0895353	19.2031	0.377018	0.706274	0.750017	-7.36964	0.0895353
CST3	-0.0619522	21.0288	-0.375897	0.707107	0.750732	-7.37006	0.0619522
TWF2	-0.0786532	19.0112	-0.375463	0.707429	0.750905	-7.37022	0.0786532
DPCD	-0.121402	19.2931	-0.372822	0.709393	0.752681	-7.37121	0.121402
PPDPF	0.071962	21.339	0.372781	0.709424	0.752681	-7.37123	0.071962
MAP7D1	-0.0892123	21.0915	-0.372148	0.709895	0.753011	-7.37146	0.0892123
NECAP2	0.0676414	20.7287	0.371724	0.71021	0.753176	-7.37162	0.0676414
TOR1AIP2	-0.0881242	20.4213	-0.370579	0.711063	0.753909	-7.37204	0.0881242
ATG4C	0.104371	20.9428	0.370348	0.711235	0.753922	-7.37213	0.104371
NOS3	0.0750504	21.346	0.369742	0.711686	0.75423	-7.37235	0.0750504
AP4S1	-0.112387	20.9806	-0.369232	0.712066	0.754462	-7.37254	0.112387
TXNRD2	-0.0923988	20.8021	-0.368526	0.712592	0.754849	-7.3728	0.0923988
SLC4A11	0.0623497	22.5355	0.367835	0.713107	0.755225	-7.37305	0.0623497
MRRF	0.0784236	21.1381	0.364334	0.715718	0.75782	-7.37433	0.0784236
FLYWCH2	0.0770703	20.4901	0.364042	0.715936	0.75788	-7.37444	0.0770703
RCSD1	0.0900716	21.013	0.363516	0.716329	0.757891	-7.37463	0.0900716
SEC16A	0.0637374	20.3853	0.363392	0.716422	0.757891	-7.37467	0.0637374
SPPL2A	0.0959399	21.4311	0.363379	0.716431	0.757891	-7.37468	0.0959399
ABCD3	0.0950464	20.272	0.362111	0.717378	0.758721	-7.37514	0.0950464
ANKRD13A	0.093212	20.9628	0.361766	0.717635	0.758823	-7.37526	0.093212
YTHDF2	0.0687221	19.6091	0.360634	0.718482	0.759547	-7.37567	0.0687221
EMC7	0.065394	21.0315	0.358656	0.71996	0.760939	-7.37638	0.065394
DNAJA1	0.0633466	19.4332	0.358431	0.720129	0.760946	-7.37646	0.0633466
WASHC2C	-0.0735542	21.1606	-0.355774	0.722116	0.762875	-7.37741	0.0735542
ACTR10	-0.0824539	20.7899	-0.353458	0.723851	0.764536	-7.37823	0.0824539
AGPAT5	-0.0703957	21.2516	-0.351129	0.725597	0.766207	-7.37905	0.0703957
F11R	0.0734275	19.5565	0.349732	0.726645	0.767141	-7.37953	0.0734275
AARS2	-0.0764616	20.0742	-0.349213	0.727034	0.767379	-7.37971	0.0764616
TMEM63A	0.0907846	20.8802	0.34885	0.727307	0.767495	-7.37984	0.0907846
AMDHD2	-0.0944384	21.0837	-0.345947	0.729486	0.769621	-7.38085	0.0944384
COA3	0.0818892	20.9339	0.345429	0.729875	0.769859	-7.38103	0.0818892
MYO5B	0.0785644	21.2834	0.344849	0.730311	0.769953	-7.38123	0.0785644
ORMDL3	0.0804726	21.2562	0.344666	0.730449	0.769953	-7.38129	0.0804726
FAM120B	-0.0872482	21.0197	-0.344657	0.730456	0.769953	-7.38129	0.0872482
PRMT1	0.0607851	19.6322	0.34258	0.732017	0.771426	-7.382	0.0607851
C20orf27	0.0621773	21.229	0.341097	0.733132	0.772428	-7.38251	0.0621773
NUP88	-0.0852973	20.9345	-0.339105	0.734632	0.773834	-7.38319	0.0852973
DCTN1	0.0745551	19.5037	0.337045	0.736184	0.775295	-7.38388	0.0745551
RASIP1	0.0773598	20.9898	0.335653	0.737233	0.776226	-7.38435	0.0773598
RXRA	0.0847846	21.3325	0.335077	0.737667	0.776509	-7.38454	0.0847846
MTOR	-0.084603	21.1664	-0.334858	0.737832	0.776509	-7.38461	0.084603
PRPF38B	-0.0873773	20.7518	-0.334353	0.738213	0.776563	-7.38478	0.0873773
FAM91A1	-0.0747486	21.2697	-0.334208	0.738323	0.776563	-7.38483	0.0747486
PKP4	-0.0748168	20.1051	-0.334132	0.73838	0.776563	-7.38486	0.0748168
SCAF8	-0.0861619	20.9721	-0.333021	0.739218	0.77727	-7.38523	0.0861619
COG4	-0.0745132	20.9543	-0.332295	0.739765	0.777672	-7.38547	0.0745132
UBA3	0.0601396	19.8728	0.331522	0.740349	0.778112	-7.38572	0.0601396
HBA1	-0.0487213	29.7979	-0.33033	0.741249	0.778883	-7.38612	0.0487213
FRG1	-0.0755686	21.227	-0.328974	0.742273	0.779785	-7.38656	0.0755686
PPFIBP2	0.0659534	20.8034	0.328627	0.742535	0.779886	-7.38668	0.0659534
COG6	-0.0753299	20.6609	-0.327619	0.743297	0.780512	-7.38701	0.0753299
UBE2Z	-0.0702409	20.58	-0.32533	0.745028	0.782155	-7.38775	0.0702409
WDR82	0.0692403	20.7598	0.323863	0.746138	0.783145	-7.38823	0.0692403
GOLPH3L	0.0854296	21.2834	0.320719	0.748519	0.785468	-7.38924	0.0854296
FGB	-0.0596273	21.5943	-0.318417	0.750263	0.786962	-7.38997	0.0596273
EPB41	0.0878517	19.3104	0.318399	0.750277	0.786962	-7.38998	0.0878517
KDM3B	-0.0901574	21.1155	-0.317053	0.751298	0.787857	-7.39041	0.0901574
DDX23	0.0669327	19.8682	0.312033	0.755108	0.791675	-7.39198	0.0669327
CUL4B	-0.0768813	20.4419	-0.311766	0.755311	0.791712	-7.39206	0.0768813
MAPK9	0.0721638	20.9792	0.309255	0.75722	0.793535	-7.39284	0.0721638
TESC	-0.0721463	21.2444	-0.30757	0.758501	0.7947	-7.39336	0.0721463
RABL6	-0.069118	19.9041	-0.306633	0.759213	0.795247	-7.39365	0.069118
PDCD11	-0.0693815	21.2943	-0.306439	0.759361	0.795247	-7.39371	0.0693815
SETD3	0.0841184	21.1832	0.304578	0.760778	0.796553	-7.39428	0.0841184
KLC1	-0.0692673	20.513	-0.303723	0.761429	0.797057	-7.39453	0.0692673
ATF2	0.0884485	21.1812	0.301975	0.76276	0.798273	-7.39506	0.0884485
WDR5	0.0703046	21.3697	0.297498	0.766174	0.801616	-7.3964	0.0703046
SEC23B	0.0603685	20.453	0.297316	0.766313	0.801616	-7.39646	0.0603685
PSMG2	0.0856734	21.3213	0.297116	0.766466	0.801616	-7.39652	0.0856734
PPIE	-0.0681445	20.9526	-0.296865	0.766658	0.801638	-7.39659	0.0681445
TBL2	0.0568153	18.978	0.294486	0.768474	0.803357	-7.39729	0.0568153
MRPL55	-0.0654556	21.1622	-0.291085	0.771072	0.805856	-7.39829	0.0654556
AIF1	0.0638902	20.8244	0.29091	0.771206	0.805856	-7.39834	0.0638902
MTFR1L	-0.0674951	21.027	-0.290043	0.771869	0.806369	-7.39859	0.0674951
STAU1	-0.0575947	19.6683	-0.288171	0.773301	0.807685	-7.39913	0.0575947
SNAP29	-0.06158	20.8745	-0.282964	0.777288	0.811669	-7.40061	0.06158
CLIP1	0.0597805	19.6693	0.281053	0.778752	0.812879	-7.40115	0.0597805
SF3B6	-0.0573897	20.366	-0.281	0.778793	0.812879	-7.40116	0.0573897
MTMR9	0.0797755	21.3599	0.280735	0.778996	0.812911	-7.40124	0.0797755
DOCK1	-0.0804905	21.0747	-0.27853	0.780688	0.814495	-7.40185	0.0804905
WASHC4	-0.074309	20.2838	-0.27797	0.781117	0.814762	-7.40201	0.074309
NXF1	0.0713916	21.2122	0.275615	0.782925	0.816466	-7.40266	0.0713916
MAGED2	0.0528467	19.7454	0.273474	0.784569	0.818	-7.40325	0.0528467
GGH	0.0712223	21.3007	0.272794	0.785092	0.818363	-7.40343	0.0712223
RSRC2	-0.0639212	20.654	-0.272144	0.785591	0.818702	-7.40361	0.0639212
C6orf132	-0.0705877	21.2042	-0.271522	0.78607	0.819019	-7.40378	0.0705877
RIC8A	-0.0608995	20.4551	-0.268786	0.788173	0.820862	-7.40451	0.0608995
CLCC1	0.0615969	20.6121	0.268766	0.788188	0.820862	-7.40452	0.0615969
METTL3	0.0621335	20.9749	0.266947	0.789588	0.821969	-7.40501	0.0621335
RAB11FIP1	0.0623227	21.1393	0.26693	0.789601	0.821969	-7.40501	0.0623227
SCP2	0.0523433	18.944	0.2656	0.790625	0.822853	-7.40536	0.0523433
PLCB4	0.0640846	20.0988	0.264203	0.791701	0.82379	-7.40573	0.0640846
TIMM9	-0.0520159	20.4293	-0.258078	0.796423	0.828519	-7.40733	0.0520159
CRTC1	-0.0565669	21.2029	-0.257178	0.797117	0.829058	-7.40756	0.0565669
FETUB	-0.0626368	20.3831	-0.256865	0.797358	0.829125	-7.40764	0.0626368
TACC2	-0.0691202	20.9301	-0.256463	0.797668	0.829264	-7.40774	0.0691202
IGKV2-30	0.0542059	20.433	0.255239	0.798613	0.830063	-7.40806	0.0542059
STAG1	0.0700395	21.4112	0.254876	0.798894	0.830137	-7.40815	0.0700395
PSMD7	-0.0575658	19.3367	-0.254689	0.799038	0.830137	-7.4082	0.0575658
EXOSC1	0.0624646	21.4192	0.253883	0.79966	0.8306	-7.4084	0.0624646
PGAM5	0.0498537	20.5687	0.251955	0.801149	0.831963	-7.40889	0.0498537
MRPL16	-0.0564213	21.0389	-0.25154	0.80147	0.832112	-7.40899	0.0564213
PQBP1	-0.0559851	20.7691	-0.241961	0.808881	0.839621	-7.41135	0.0559851
MAGOHB	-0.0490081	19.0173	-0.241707	0.809077	0.839639	-7.41141	0.0490081
PSPH	0.061246	21.3568	0.241042	0.809593	0.839988	-7.41157	0.061246
CLU	-0.0481606	25.033	-0.240198	0.810247	0.840482	-7.41178	0.0481606
VPS25	-0.0595391	19.6119	-0.236252	0.813306	0.843436	-7.41271	0.0595391
GMPS	-0.0490089	20.5811	-0.236061	0.813454	0.843436	-7.41276	0.0490089
TRIP12	-0.0609274	21.3324	-0.230772	0.817559	0.847505	-7.41399	0.0609274
POLDIP3	-0.049312	19.0809	-0.229687	0.818402	0.848192	-7.41424	0.049312
PHF6	0.0539756	21.4202	0.227264	0.820285	0.849816	-7.41479	0.0539756
LUZP1	-0.05105	21.1723	-0.227204	0.820331	0.849816	-7.41481	0.05105
DOCK6	-0.0568524	21.381	-0.22532	0.821796	0.851146	-7.41523	0.0568524
LRRC1	-0.0654922	21.174	-0.224935	0.822095	0.851268	-7.41532	0.0654922
TSHR	0.0566924	19.9813	0.222959	0.823633	0.852672	-7.41576	0.0566924
SELENOF	-0.0553102	20.2376	-0.222244	0.824189	0.85306	-7.41592	0.0553102
AP1M1	-0.0455495	20.5508	-0.22103	0.825133	0.85385	-7.41619	0.0455495
DNAJC11	0.0435261	20.9417	0.22069	0.825398	0.853935	-7.41626	0.0435261
PKN2	-0.0540835	20.3686	-0.217762	0.827678	0.855976	-7.4169	0.0540835
CDC73	0.0487526	21.1815	0.217689	0.827735	0.855976	-7.41692	0.0487526
RELA	0.0437022	19.9871	0.217049	0.828233	0.856303	-7.41706	0.0437022
DNAJC10	0.0572707	20.7015	0.21649	0.828668	0.856396	-7.41718	0.0572707
RPS6KA2	0.0478454	20.2282	0.216465	0.828688	0.856396	-7.41718	0.0478454
FCGR3A	-0.043337	20.8065	-0.215641	0.829331	0.856871	-7.41736	0.043337
SSR3	0.0419093	21.2966	0.214999	0.82983	0.857199	-7.4175	0.0419093
RPP25	0.0548504	21.254	0.214127	0.83051	0.857713	-7.41769	0.0548504
CCDC97	0.0529638	21.3024	0.213701	0.830842	0.857868	-7.41778	0.0529638
COQ9	0.0562118	20.6473	0.213104	0.831308	0.858159	-7.4179	0.0562118
MTMR1	-0.0547888	21.1832	-0.212399	0.831857	0.858386	-7.41805	0.0547888
PPP2R5A	-0.0432316	20.8836	-0.212319	0.83192	0.858386	-7.41807	0.0432316
ATL2	0.0489254	21.3776	0.212119	0.832075	0.858386	-7.41811	0.0489254
MRPL43	-0.0427306	21.0948	-0.208636	0.834793	0.861	-7.41884	0.0427306
SEC11A	-0.0602059	20.9335	-0.208115	0.835199	0.86123	-7.41895	0.0602059
TBCB	0.045028	19.6525	0.205618	0.837149	0.863051	-7.41947	0.045028
NT5DC1	0.0429559	21.4104	0.20351	0.838795	0.864559	-7.4199	0.0429559
CLSTN1	-0.0417013	21.3144	-0.202606	0.839502	0.865097	-7.42008	0.0417013
TUBGCP2	0.0488262	21.0884	0.201995	0.839979	0.8654	-7.4202	0.0488262
MINK1	-0.0542679	21.0183	-0.201004	0.840754	0.866008	-7.4204	0.0542679
CAMLG	0.056918	21.3342	0.20018	0.841397	0.866481	-7.42057	0.056918
CHMP4B	-0.0479656	19.3971	-0.199632	0.841826	0.866732	-7.42068	0.0479656
ARVCF	0.0469426	21.1565	0.196571	0.84422	0.869007	-7.42128	0.0469426
ISY1	-0.0511624	20.4775	-0.194554	0.845798	0.87044	-7.42168	0.0511624
NACC1	-0.0420021	21.2644	-0.193346	0.846744	0.871222	-7.42191	0.0420021
MCM6	-0.044321	21.2957	-0.19297	0.847038	0.871335	-7.42198	0.044321
FIP1L1	-0.0336756	20.121	-0.189855	0.849478	0.873653	-7.42258	0.0336756
CHERP	-0.042208	20.4542	-0.189394	0.849839	0.873833	-7.42267	0.042208
THOC1	-0.0427935	21.2706	-0.186776	0.85189	0.87575	-7.42316	0.0427935
CC2D1A	-0.0419622	20.6217	-0.184027	0.854045	0.877774	-7.42367	0.0419622
RAB27B	0.0389021	21.1422	0.181423	0.856088	0.879681	-7.42414	0.0389021
RAPH1	-0.0390969	20.9767	-0.178649	0.858265	0.881725	-7.42464	0.0390969
NFKB1	0.0284818	21.0588	0.176075	0.860285	0.883608	-7.42509	0.0284818
ASH2L	0.0331737	21.3321	0.171192	0.864122	0.887354	-7.42594	0.0331737
NUDT16	0.0444586	18.8398	0.170082	0.864995	0.888056	-7.42613	0.0444586
TFCP2	0.0434227	21.3253	0.16946	0.865483	0.888364	-7.42624	0.0434227
PRKACB	-0.0310671	20.1753	-0.165914	0.868272	0.891031	-7.42683	0.0310671
GADD45GIP1	-0.033953	21.1885	-0.163196	0.870411	0.892967	-7.42727	0.033953
HDAC2	-0.0334839	19.8607	-0.163034	0.870539	0.892967	-7.4273	0.0334839
CCAR1	-0.0357154	19.999	-0.160016	0.872915	0.895209	-7.42779	0.0357154
KIF13B	0.0380694	20.697	0.156205	0.875917	0.898092	-7.42839	0.0380694
MTX1	-0.0339994	20.8258	-0.154435	0.877311	0.899325	-7.42866	0.0339994
SEC61G	-0.0322509	20.3158	-0.151823	0.87937	0.901239	-7.42906	0.0322509
HMBS	-0.0405152	20.2693	-0.151126	0.879919	0.901606	-7.42917	0.0405152
PRKAG1	0.035137	20.9236	0.149503	0.8812	0.902622	-7.42941	0.035137
GDE1	-0.0383067	21.3576	-0.149382	0.881295	0.902622	-7.42943	0.0383067
ZAP70	0.0337023	20.8761	0.148904	0.881672	0.90281	-7.4295	0.0337023
ELAC2	-0.0375785	21.2332	-0.146956	0.883209	0.904187	-7.42979	0.0375785
KAT8	-0.0369691	21.3423	-0.146409	0.88364	0.904432	-7.42987	0.0369691
MRPS9	-0.0313317	21.2847	-0.145949	0.884003	0.904606	-7.42994	0.0313317
RAB25	0.0247919	21.2791	0.145259	0.884548	0.904966	-7.43004	0.0247919
DUSP23	-0.0334619	20.0251	-0.144999	0.884753	0.90498	-7.43007	0.0334619
AASDHPPT	-0.038594	20.7864	-0.143073	0.886274	0.906338	-7.43035	0.038594
NDUFA6	-0.0330863	20.3069	-0.141484	0.887528	0.907422	-7.43058	0.0330863
NAXD	0.0285055	19.4935	0.140875	0.888009	0.907717	-7.43066	0.0285055
MISP3	0.0329203	21.0065	0.140401	0.888384	0.907902	-7.43073	0.0329203
TRIP10	0.0247964	21.1193	0.139351	0.889213	0.908552	-7.43087	0.0247964
CNPY3	-0.0295834	20.6338	-0.138738	0.889697	0.908849	-7.43096	0.0295834
MPG	-0.0311583	20.4664	-0.138051	0.890239	0.909205	-7.43105	0.0311583
BAG5	-0.029515	21.0117	-0.134602	0.892965	0.911791	-7.43152	0.029515
COX7A2L	-0.0297371	21.278	-0.133255	0.894029	0.912679	-7.4317	0.0297371
STRN3	-0.0280926	21.0796	-0.132403	0.894704	0.913169	-7.43182	0.0280926
RAB13	0.0199539	20.2464	0.131581	0.895353	0.913634	-7.43193	0.0199539
TOMM40	0.0241758	20.7346	0.131149	0.895695	0.913784	-7.43198	0.0241758
PPP2R5C	0.0326638	20.9908	0.130896	0.895895	0.91379	-7.43202	0.0326638
FBXO22	-0.0313233	21.3375	-0.126663	0.899243	0.916847	-7.43256	0.0313233
SAT2	0.0355734	20.8161	0.126613	0.899283	0.916847	-7.43257	0.0355734
THSD4	-0.0282452	20.3212	-0.126208	0.899603	0.916974	-7.43262	0.0282452
MTCH2	-0.029936	19.4343	-0.125021	0.900543	0.917733	-7.43277	0.029936
PDIA5	-0.0379025	19.4006	-0.122322	0.902679	0.919711	-7.4331	0.0379025
ARGLU1	0.02867	20.9872	0.120573	0.904064	0.920922	-7.43331	0.02867
IDI1	0.0278256	21.3538	0.119318	0.905058	0.921735	-7.43346	0.0278256
FECH	0.0321753	20.7391	0.118878	0.905406	0.921889	-7.43351	0.0321753
AP1M2	-0.0218529	20.5993	-0.118334	0.905837	0.922128	-7.43358	0.0218529
MRPL50	-0.0248903	20.8546	-0.117397	0.906579	0.922684	-7.43369	0.0248903
PDCD10	-0.0270537	20.3718	-0.116362	0.907399	0.923318	-7.43381	0.0270537
GFM1	0.0234847	20.4845	0.114526	0.908854	0.924598	-7.43402	0.0234847
AIMP1	-0.0200722	18.8488	-0.105549	0.91597	0.931551	-7.43501	0.0200722
COPS7A	-0.0248675	20.6384	-0.105377	0.916107	0.931551	-7.43502	0.0248675
CD93	0.0234483	20.4139	0.105084	0.916339	0.931551	-7.43505	0.0234483
PELP1	0.0290848	20.9438	0.10477	0.916588	0.931551	-7.43509	0.0290848
COL8A1	-0.0260948	20.2971	-0.104655	0.916679	0.931551	-7.4351	0.0260948
WDR13	-0.0202719	20.3699	-0.103492	0.917602	0.932286	-7.43522	0.0202719
PUS1	0.0225154	20.269	0.103121	0.917896	0.932384	-7.43526	0.0225154
P4HA2	0.0143551	21.0492	0.10098	0.919595	0.933908	-7.43548	0.0143551
TTC1	0.0172479	20.5083	0.0991068	0.921082	0.935216	-7.43566	0.0172479
BUD31	0.0253021	21.2231	0.0980504	0.92192	0.935852	-7.43577	0.0253021
TMEM126A	0.0221604	21.1713	0.0978145	0.922107	0.935852	-7.43579	0.0221604
LZTFL1	0.0232368	20.1451	0.0968032	0.92291	0.936354	-7.43589	0.0232368
PTPN1	0.02001	21.2794	0.0966898	0.923	0.936354	-7.4359	0.02001
TAP2	-0.0236883	21.0571	-0.0958606	0.923659	0.936622	-7.43598	0.0236883
CORO2A	0.0249338	21.3856	0.0957976	0.923709	0.936622	-7.43599	0.0249338
COPS6	0.0175362	19.1724	0.0956041	0.923862	0.936622	-7.436	0.0175362
FABP3	0.0303584	19.5892	0.094298	0.924899	0.937471	-7.43613	0.0303584
MAIP1	0.019985	21.3099	0.0935458	0.925497	0.937874	-7.4362	0.019985
RRAS	-0.0208771	18.6378	-0.0885154	0.929492	0.94172	-7.43666	0.0208771
LRBA	-0.017621	20.2221	-0.0877384	0.93011	0.942142	-7.43672	0.017621
LARP4	-0.0230752	21.4159	-0.0869985	0.930698	0.942534	-7.43679	0.0230752
IRF2BP2	-0.0217134	20.9252	-0.0854559	0.931923	0.943572	-7.43692	0.0217134
CPNE8	0.0192978	19.7242	0.084631	0.932579	0.944033	-7.43699	0.0192978
NADSYN1	-0.0215051	21.0836	-0.0831852	0.933728	0.944992	-7.43711	0.0215051
SLC25A1	0.0222276	20.7749	0.0825027	0.93427	0.945338	-7.43717	0.0222276
LTBP4	-0.0212445	19.9786	-0.0807701	0.935648	0.946456	-7.43731	0.0212445
MAN2B1	0.0165095	20.7208	0.0806051	0.935779	0.946456	-7.43732	0.0165095
ATP5PF	0.0143569	20.785	0.0798833	0.936353	0.946833	-7.43738	0.0143569
TBX3	0.0174746	21.4056	0.0739198	0.941095	0.951424	-7.43784	0.0174746
FAM136A	-0.0123405	20.9027	-0.0734015	0.941508	0.951551	-7.43788	0.0123405
POLDIP2	-0.0146716	21.2449	-0.0732522	0.941626	0.951551	-7.43789	0.0146716
DES	-0.0160809	19.9062	-0.0713304	0.943155	0.952891	-7.43803	0.0160809
CLNS1A	-0.0130153	19.47	-0.0696937	0.944457	0.953878	-7.43814	0.0130153
SMAD2	-0.0134112	20.832	-0.0695922	0.944538	0.953878	-7.43815	0.0134112
UBE2G1	-0.0172248	21.0388	-0.0689921	0.945016	0.954155	-7.43819	0.0172248
UCK2	-0.017009	21.227	-0.0671946	0.946446	0.955394	-7.43831	0.017009
MCM2	0.0139812	21.3214	0.0627195	0.950008	0.958783	-7.4386	0.0139812
GCLM	0.0106379	19.9018	0.0624439	0.950227	0.958799	-7.43862	0.0106379
DCTN5	0.0184369	19.8185	0.0614047	0.951054	0.959427	-7.43868	0.0184369
MARS1	0.0115764	19.4715	0.0609424	0.951422	0.959593	-7.43871	0.0115764
UBE4B	-0.0144377	21.273	-0.0603739	0.951875	0.959843	-7.43875	0.0144377
DARS2	-0.0136914	20.7373	-0.0586168	0.953274	0.960848	-7.43885	0.0136914
VPS26B	0.0141423	20.8013	0.058609	0.95328	0.960848	-7.43885	0.0141423
TMEM192	0.011568	21.0135	0.0581697	0.95363	0.960994	-7.43888	0.011568
NCEH1	-0.00973386	20.8388	-0.056843	0.954686	0.961852	-7.43895	0.00973386
IWS1	-0.0149814	21.459	-0.0560713	0.955301	0.962265	-7.439	0.0149814
MCEE	-0.0106821	21.1494	-0.0530405	0.957715	0.96449	-7.43916	0.0106821
TRIP11	0.0122977	21.2637	0.0493105	0.960686	0.967274	-7.43935	0.0122977
PLCD1	0.0131595	20.3661	0.0471455	0.962411	0.968803	-7.43946	0.0131595
ACBD3	0.00731013	19.9727	0.0449844	0.964133	0.970329	-7.43956	0.00731013
CASK	-0.010542	19.6649	-0.0442881	0.964687	0.970679	-7.43959	0.010542
SAP18	0.00887731	21.1539	0.0425916	0.966039	0.971831	-7.43966	0.00887731
VPS33A	-0.0112712	20.1317	-0.0419615	0.966541	0.972128	-7.43969	0.0112712
ERAP2	0.0100976	20.9337	0.0410833	0.967241	0.972624	-7.43972	0.0100976
DRAP1	0.00735695	21.1004	0.0407149	0.967535	0.972711	-7.43974	0.00735695
ATPAF1	-0.0100792	21.0956	-0.0390839	0.968835	0.973809	-7.4398	0.0100792
TMCO1	-0.00876937	20.9652	-0.0386538	0.969177	0.973946	-7.43982	0.00876937
SEC24B	-0.0088674	21.122	-0.0378341	0.969831	0.974394	-7.43985	0.0088674
GRPEL1	0.0085214	20.1693	0.037553	0.970055	0.97441	-7.43986	0.0085214
COMMD3	-0.00901929	19.3171	-0.0355743	0.971632	0.975786	-7.43993	0.00901929
ASCC3	0.00823806	21.3985	0.0341742	0.972748	0.976698	-7.43998	0.00823806
PTPN12	0.00803264	21.2969	0.0338421	0.973013	0.976755	-7.43999	0.00803264
TRIM33	0.00852141	21.3026	0.0334942	0.97329	0.976825	-7.44001	0.00852141
SUPT6H	-0.0070065	21.1091	-0.031936	0.974532	0.977862	-7.44006	0.0070065
PPM1G	0.00562462	21.1277	0.0274089	0.978141	0.981274	-7.44019	0.00562462
MRPL18	-0.00535831	20.341	-0.0250247	0.980042	0.982972	-7.44025	0.00535831
PRPF4	-0.00500895	21.1334	-0.0190234	0.984828	0.987561	-7.44038	0.00500895
TMX3	0.0040417	21.1702	0.0184446	0.985289	0.987813	-7.4404	0.0040417
MTREX	0.00365204	20.2882	0.0177034	0.985881	0.988194	-7.44041	0.00365204
RAP1GDS1	0.00385008	21.1199	0.0151101	0.987949	0.990056	-7.44045	0.00385008
DPP9	-0.00388355	21.3877	-0.0143577	0.988549	0.990446	-7.44046	0.00388355
DHX29	0.00303025	20.9962	0.0101813	0.99188	0.993571	-7.44051	0.00303025
TLE5	0.0022308	21.2573	0.00986917	0.992128	0.993609	-7.44052	0.0022308
TRIM38	0.00223903	21.209	0.00902826	0.992799	0.994069	-7.44052	0.00223903
ATXN3	-0.00147497	21.1666	-0.00617406	0.995076	0.996136	-7.44055	0.00147497
UBE2R2	-0.00142923	21.2378	-0.00539377	0.995698	0.996546	-7.44055	0.00142923
CTSA	-0.000408465	19.1923	-0.0021602	0.998277	0.998654	-7.44056	0.000408465
NR2C2AP	0.000514202	21.3106	0.00201378	0.998394	0.998654	-7.44056	0.000514202
POLR2C	0.000424799	21.0313	0.00195383	0.998442	0.998654	-7.44056	0.000424799
DCUN1D1	0.00045206	21.2225	0.00168158	0.998659	0.998659	-7.44056	0.00045206

### Sheet: Venn_data
COVID-19 vs. Not infected	DTC vs. NT	COVID-19 vs. Not infected_AND_DTC vs. NT
HP	FN1	PON1
APOA1	MAN1C1	SERPINC1
RARRES1	MEGF8	APOM
CYP1B1	S100A1	APOA2
APOB	MDH2	F12
CRP	H1-5	ORM2
IL1R1	POSTN	APOC2
A2M	CHST14	AHSG
STC1	DNASE1L1	APOL1
ITIH4	DLST	TF
RETN	NCAM1	ITIH2
APOC3	NPR3	AGT
VSIG4	ANXA1	ITIH1
SERPINA6	RPS13	KNG1
CPN1	PLA2G7	CXCL12
CD163	CDH16	IMPDH2
SERPIND1	ATP5F1A	C3
SHISA2	PODN	NAMPT
MAN1A1	EIF5A	GC
ABCA3	RPL21	TMEM119
C4A	RPS18	HRG
CLU	EZR	TTR
ATP1B3	PRDX3	SERPINA1
HSD17B11	RPL10	A1BG
C2	WARS1	NNMT
JUNB	MB	CYB5B
BLVRB	PHB1	CRABP1
GALC	PPBP	ALAD
AAK1	RPL35A	SOD2
PRPF38B	HSPD1	METTL7A
ABO	CTSB	CTSZ
RAB27A	CYCS	RPS27
CFB	AK2	PAFAH1B3
DHCR7	MAOA	YBX1
TOMM5	ATP5F1B	DDAH2
FKBP5	ATP5F1C	STMN1
SMPD4	RNASE4	EIF3K
NHP2	S100A13	YBX3
MGST1	B4GAT1	DDX5
MARCO	RPL31	CTSD
MSR1	TUBA1A	EIF3M
CTSF	H4C1	STEAP4
CRABP2	TUBB4B	CCS
STARD3NL	ECI1	CBR3
KLKB1	PFN1	LGALS1
DEFA1	HADHB	NIBAN2
ATP6V0D1	GLUD1	PGLS
TBCEL	RPL23A	EEF1E1
TSPO	MMRN1	APEH
CNRIP1	HIBADH
CD55	RPL34
PPM1F	FAU
ABCC12	FLNC
FHIP2A	AK1
ICAM1	SSBP1
GIMAP5	GPX1
CYB5R2	RPL10A
PTRH2	ETFB
RAB34	RPS15
SCRN1	SERPINH1
CDK6	LGALS3
STS	GOT2
SCARB2	ACADVL
KDSR	RPL5
EGLN1	NME2
NPC1	ACAA2
PIK3C2A	CCDC126
AP1G1	EFHD2
ATOX1	RPS4X
ACOX3	RPL11
HACL1	CNTN6
PWP2	RPL24
BOLA3	PDHB
SP100	S100A11
RILP	KRT19
CNPY4	HADH
RGS10	MSN
AIFM2	RPS16
ABCC1	RPL7A
TLR2	ATP5PO
RAP1GDS1	RPL29
NEDD1	TUFM
DNAJC11	RPL12
RPF2	RPL9
HDHD2	RPL13
EPPK1	HSPE1
NFIC	TMSB10
RANBP9	VDAC2
	RPS25
	EPB42
	RPL3
	GAPDH
	MACROH2A1
	RPL4
	HNRNPC
	GPD2
	RPL28
	RPL13A
	CLIC1
	RPS19
	RPL6
	DECR1
	SNRPD3
	PTPRS
	RPL35
	U2AF2
	RPL22
	RPS14
	ACAT1
	RPL27A
	PABPC1
	SET
	TUBB2B
	WDR1
	GPLD1
	ATP6V1A
	HSD17B8
	RPS6
	EEF2
	HSD17B10
	IL6ST
	RPS3A
	NPEPPS
	RPSA
	COX5B
	ABCA8
	RPS8
	ATP5F1D
	BAX
	RPL27
	AIFM1
	EIF4A1
	PSMA6
	SRPX
	ARPC3
	WFDC2
	RPL14
	ARHGDIB
	NME1
	PHB2
	FUBP1
	EEF1B2
	RBMX
	RPS20
	HNRNPUL2
	RPS15A
	CS
	UBA1
	TPST2
	OAF
	RPL8
	GSTO1
	CCT6A
	RRBP1
	MAMDC2
	TBCA
	KRT18
	DDOST
	RPS23
	AK3
	TMED10
	DBI
	ACO1
	PKM
	FTL
	IDH2
	RPL7
	NCL
	NPM1
	ARPC5L
	CSTB
	CAND1
	ECH1
	EEF1A1
	RPL15
	RPS21
	SNRPB
	HNRNPD
	HNRNPM
	GANAB
	SUCLG1
	TXNDC5
	RPL18
	PPP1R7
	RAB11B
	GSN
	HADHA
	SFPQ
	DDX39B
	VPS13D
	DDB1
	MACROH2A2
	SLC25A11
	PKHD1L1
	CAPZA1
	ALDH5A1
	RPS9
	RPL18A
	UGP2
	ACTR3
	PSMA4
	AMY2B
	RPS24
	ACTC1
	BLVRA
	ECHS1
	SLC25A4
	RPS12
	ACOT1
	RPS7
	PSMA3
	SUCLG2
	HNRNPU
	LMNA
	SRSF3
	RPL17
	PRTN3
	ATP5PD
	MANBA
	PKLR
	RBM3
	EEF1G
	MVP
	CAP1
	EEF1D
	EFTUD2
	POMGNT1
	HNRNPK
	HNRNPCL1
	RPS28
	EIF3C
	RTCB
	YWHAB
	YWHAH
	RAN
	RPS2
	RPLP2
	RPLP0
	CCT3
	RPS27L
	PSMA1
	CCT8
	HSPA8
	PSMB1
	EIF2S1
	TFAM
	TAF15
	SOD3
	DPP7
	MARCKSL1
	SGCD
	RACK1
	RPS27A
	ANTXR1
	RBBP4
	HSP90AA1
	SND1
	YWHAG
	P4HB
	HSPB6
	LASP1
	VARS1
	SRSF1
	PDIA4
	CCT2
	COX6B1
	KPNB1
	MXRA8
	ELAVL1
	ACTG1
	HSPA2
	HNRNPA1
	SQOR
	CA4
	DSP
	PA2G4
	TCP1
	ERH
	UQCRC2
	PSMC2
	RPS3
	RPN1
	PRDX4
	USP14
	LMNB1
	COL12A1
	IVD
	TKT
	PEBP4
	IDH1
	PCBP1
	NAGLU
	DTD1
	MYH9
	CLTC
	RPL36
	AGR3
	YWHAZ
	CNPY2
	TRIM28
	ANXA5
	CAPZB
	COX5A
	PSMC6
	HNRNPH1
	SNRPE
	SLC25A5
	TCTN3
	COX4I1
	CD44
	ANXA11
	HSPA4
	TXNDC17
	ILF3
	CFL1
	IQGAP1
	FTH1
	SEPHS1
	TMSB4X
	LMAN1
	HNRNPL
	HNRNPDL
	RPS17
	RPS11
	PCBP2
	CD36
	ACO2
	ARPC4
	TUBB1
	DDX3X
	LTA4H
	TGM2
	PPP1CB
	BANF1
	ACTR2
	AKR1C2
	FUS
	RPL23
	THY1
	HNRNPR
	TAGLN2
	ISLR
	FURIN
	ELOB
	PPIA
	DYNC1H1
	PYGL
	NSFL1C
	UFM1
	ALYREF
	PGM5
	S100A6
	APMAP
	EIF3I
	SH3BGRL3
	TUBB
	OGDH
	ETFA
	ATIC
	SSR4
	LSM3
	LONP1
	PURB
	RPS10
	APCS
	RAB7A
	PLTP
	ATP2A2
	GRHPR
	SERPINB6
	RNH1
	RAB2A
	LIPG
	ETF1
	TPPP
	XRCC5
	H2AC18
	PLGRKT
	PSMC3
	PLEC
	TSTD1
	ARF1
	LRP2
	ITGA3
	OTUB1
	PSMA7
	MAT2B
	ENO1
	DLAT
	CAPZA2
	SNRPF
	SRP14
	STAT1
	SELENOP
	COX6C
	FBP1
	ARPC5
	PPIB
	BASP1
	NNT
	SDC2
	STIP1
	FARSB
	PTBP1
	AFG3L2
	GSR
	PDLIM1
	HNRNPA2B1
	ASPN
	VCL
	TXN
	HSPA9
	MIF
	SNX5
	IGLV3-25
	PPP1R8
	DDX17
	MAPK1
	ATP5IF1
	SLIRP
	SRSF2
	ARPC2
	SRSF6
	VCP
	TPM2
	PSME1
	NEDD8
	ACTN1
	UBE2I
	ATP6V1E1
	FH
	FRAS1
	RPS26
	YWHAE
	UQCRC1
	UQCRFS1
	PRKAR2A
	UQCRB
	HSPB1
	EWSR1
	TALDO1
	HINT1
	TIMP3
	GLOD4
	GFUS
	ALDOA
	CAPN1
	RPL19
	UGDH
	GDI2
	PPP1CA
	ELN
	PVR
	SEC22B
	H1-3
	PARP1
	PRKCSH
	UBE2V1
	SNCA
	DDX1
	NUMA1
	CIRBP
	SF3B2
	RAP1GAP
	BDH2
	NUDT5
	RALY
	HP1BP3
	VAMP8
	SARS1
	NONO
	SARNP
	HDLBP
	PLIN3
	PDIA6
	PHGDH
	RHOA
	HNRNPH3
	PYGB
	PSMD2
	NANS
	CHCHD3
	VCAN
	PRDX5
	LMNB2
	HNRNPF
	SLC25A3
	MAP4
	USP5
	G3BP2
	RAD23B
	SLC25A6
	VIM
	NSF
	HDGF
	MTDH
	PSMA5
	TUBA4A
	PTX3
	LCP1
	PAFAH1B2
	HNRNPAB
	APRT
	LDHA
	MYH14
	IMMT
	HNRNPA3
	PARK7
	VDAC1
	NIPSNAP2
	NPC2
	EIF4A3
	TOR1AIP1
	SAA1
	SBDS
	DDAH1
	COL4A5
	MT-CO2
	MFAP4
	PFDN2
	PCYOX1
	PLS3
	PCCA
	GALM
	API5
	FKBP2
	PTGDS
	PEPD
	CRYZ
	TPT1
	FBL
	VWA1
	KHDRBS1
	EIF4B
	PGRMC1
	SEPTIN9
	FUBP3
	MTPN
	XRCC6
	SUB1
	SNRPD1
	PPP2R1A
	VAPA
	HGD
	SERPINB1
	EIF4H
	PPA1
	ACSF2
	MYL6B
	HK1
	EFNA1
	TPI1
	CALML3
	PGM1
	VAT1
	AZU1
	B3GNT9
	ADPRS
	SNX2
	MCCC2
	TPM3
	NIPSNAP1
	PTMA
	GUSB
	PSMB6
	DCTN2
	KHSRP
	PIGR
	AARS1
	SYTL1
	TUBG2
	RUVBL1
	PFN2
	ILF2
	GYG1
	PGRMC2
	RPN2
	ADGRG1
	ACE
	ARL3
	ERP29
	CORO1B
	GSTK1
	PTGES3
	PURA
	ALDH9A1
	SYNCRIP
	RBM8A
	ANXA7
	ITGAV
	RANBP1
	HIBCH
	CAPG
	SEPTIN11
	TYMP
	RPL32
	PPL
	EIF4A2
	NARS1
	RPLP1
	ATP6V1G1
	CPXM1
	LAMTOR2
	AKR1A1
	PGAM1
	MAPRE1
	RNPS1
	MDH1
	PCMT1
	DAP
	HMGB1
	IQGAP2
	CKAP4
	CNN3
	CKM
	COPB2
	ACADS
	RPA3
	HSPA5
	DHX15
	TGFBI
	CNDP2
	EIF3F
	TMEM258
	SRI
	SHMT1
	ATP5ME
	PSME2
	PSMD14
	GPNMB
	POTEKP
	PRKDC
	MTHFD1
	TST
	PGM2
	MAOB
	ARPC1B
	NPM2
	CPPED1
	SHMT2
	PABPN1
	ABI3BP
	BHMT
	LMAN2
	PEA15
	OLFML3
	CILP2
	CRIP2
	DPYSL3
	MGP
	RAB6A
	GSTP1
	PDHA1
	CCT7
	YEATS2
	ALDH6A1
	YWHAQ
	POTEI
	SEC31A
	GOLM1
	ITIH5
	COPA
	RO60
	SNX1
	PGK1
	CALU
	FBLN2
	SEC24C
	MPO
	OSTF1
	UGGT1
	ATP6V1B2
	BAP18
	FKBP1A
	NUDT21
	SNRPA1
	SLC9A3R1
	ISOC2
	SNU13
	LBP
	COL10A1
	LDHB
	IARS1
	PSMD11
	TPP1
	RUVBL2
	TMED9
	SSR1
	ANK1
	TUBB6
	ITGB1
	HSP90B1
	TOMM70
	CMPK1
	DBNL
	PDXDC1
	JPT2
	DARS1
	PCCB
	SEPTIN2
	CTNNA1
	CELSR2
	AUH
	RTRAF
	HINT2
	ETHE1
	VPS35
	EPDR1
	DHX9
	ST6GAL2
	PDLIM3
	TWF1
	GPD1L
	AHCY
	FERMT3
	DDR1
	LAMTOR5
	HEBP2
	MYL12A
	STX12
	SEPTIN7
	KIF5C
	COPZ1
	LAMTOR1
	MYL6
	ABAT
	CTSC
	ENPP1
	PFKP
	SNRNP70
	LAMA1
	ODAD3
	ALDOC
	SRSF7
	OXSR1
	ACADM
	ANXA4
	OGFOD3
	NUTF2
	ACADL
	PROCR
	FARSA
	PDXK
	HNRNPUL1
	ACTA1
	PCNP
	CORO1A
	UBE2N
	EFEMP2
	CKMT1A
	SORBS1
	SIRPA
	PRPF19
	BUB3
	ATP5PB
	HSPA12A
	MARCKS
	LIN7C
	ANXA6
	FARP1
	SPP2
	SUMF2
	HCFC1
	AKR7A2
	NDUFA4
	PPP1R12A
	MAT2A
	LRRC47
	IK
	HSD17B4
	DUT
	ITGA2B
	IGKV3D-15
	IGLV2-8
	BCAP31
	PTGIS
	PML
	SAMHD1
	DYNC1I2
	GOT1
	PDIA3
	LAMP1
	TAGLN3
	CST6
	THYN1
	SDCBP
	ADH1B
	MYOF
	NRP2
	ABHD14B
	OXCT1
	CSRP1
	PCBD1
	CBR1
	COPG1
	SUCLA2
	AGRN
	SUGT1
	MECP2
	LMOD1
	SHOC2
	TMEM109
	SURF4
	PGD
	NUCKS1
	TMED7
	ATP6AP1
	HBE1
	PDCD6IP
	PDGFRB
	GLO1
	DCLK1
	PEBP1
	CAPS
	GPI
	CAST
	HSP90AB1
	PDAP1
	ACTN4
	EDF1
	FAH
	CAPN2
	HPR
	PDCD5
	CRYL1
	ABRACL
	LRPPRC
	U2SURP
	ARHGDIA
	SLC25A23
	FUCA2
	ERN1
	TARDBP
	ENO3
	RAP1B
	CHTOP
	SERPINF1
	MMP9
	CTNNB1
	PCSK1N
	OLA1
	ACOT9
	APEX1
	EPX
	FLNA
	COL16A1
	TRMT2A
	CUTA
	S100A4
	UMPS
	SART1
	H3-3A
	GIMAP4
	IYD
	PRDX6
	AHCYL1
	ECHDC2
	OLFML1
	PSMB7
	FLNB
	FLOT1
	IGHV1-69
	GGT5
	C1S
	NIT2
	IL1RAP
	GNPDA1
	IST1
	COMT
	GLYR1
	RPL30
	CRK
	FAM169A
	USP9X
	SIAE
	SAFB
	SNX3
	SERPINB8
	SYNE1
	CA3
	AKAP12
	RNPEP
	ANXA9
	NAP1L4
	CHMP2A
	CANT1
	ALDH4A1
	HYOU1
	SGSH
	LAMP2
	MATR3
	IGKC
	PDCD6
	TOLLIP
	CISD1
	PTMS
	ACAD8
	TMOD3
	RPS29
	DCXR
	NAPA
	IGKV3D-20
	IGHV4-34
	ANP32E
	FAM120A
	RAB5C
	COASY
	CAPNS1
	IKBIP
	MZB1
	IMPA1
	COL21A1
	GET3
	LYPLAL1
	ACSL1
	RALB
	TXNL1
	LHPP
	H1-0
	NAXE
	SUMO1
	PDCD4
	ALDH7A1
	HARS1
	ACOT13
	NUCB1
	ARCN1
	RAB10
	RBM39
	NDUFB11
	IGHV1-3
	RAB6B
	MBNL1
	MEPCE
	UFC1
	DSTN
	IGLV2-11
	SH3BGRL
	ATP5F1E
	CYRIB
	TFG
	H1-4
	RAB14
	CPE
	ENO2
	MBD2
	CHID1
	WFS1
	PTRHD1
	SRRM2
	ARFGEF1
	IGLV1-47
	DAZAP1
	MYH11
	YAP1
	PAFAH1B1
	GNB2
	MTCH1
	SCAMP1
	CTTN
	PSMD5
	UCHL1
	HEXA
	HEBP1
	IGKV3-20
	CAPNS2
	TSN
	ASCC1
	TLN1
	GNAI2
	KLC2
	EIF3A
	ACLY
	ACTR3B
	COL4A3
	HSPB8
	RBM47
	CKAP5
	C1QC
	SRSF9
	GNB1
	C16orf89
	LRRC59
	ACY1
	JUP
	GDI1
	F2
	NR2F6
	AIF1L
	NRF1
	PRDX2
	TMED4
	NOP56
	NQO1
	MAPK1IP1L
	NUDCD1
	ALDH1A3
	LMO7
	RCN3
	CCAR2
	OR8D2
	RARS1
	IGSF1
	MIEN1
	MYO1E
	COTL1
	CAMK2B
	TNPO1
	ATP1A3
	LAMTOR4
	NT5E
	CAT
	ST13
	CACNG6
	MAPK3
	IGKV3-7
	DDT
	SART3
	STX16
	DDX6
	ABCB6
	AGPS
	CRELD2
	H1-10
	OGDHL
	MFGE8
	VPS4B
	PDLIM7
	SF3A3
	PTGR2
	ERAP1
	AEBP1
	CHD4
	TMPO
	BST1
	POR
	ITPR3
	PRDX1
	BPGM
	CALD1
	VAPB
	C8G
	FGL2
	EML2
	NEXN
	CALR
	APOC1
	MCCC1
	DNM2
	CCDC124
	CCT5
	SSB
	CTNND1
	SLC16A2
	IFITM3
	PTPRJ
	CENPBD1P
	SON
	NRP1
	MYH10
	CLN5
	LAP3
	SUSD2
	HSPA12B
	PCK2
	TPMT
	SRSF5
	NOP10
	RCN1
	BAIAP2
	CRLF1
	SKP1
	LIMS1
	SORL1
	MYG1
	PPA2
	ATP2B1
	DDC
	ARHGAP18
	EIF2B3
	IDUA
	PSMC1
	SMTN
	NDUFB4
	FMOD
	PHPT1
	ADRM1
	NID2
	MINPP1
	AP2B1
	PGK2
	OSBPL8
	HNRNPA0
	B3GNT2
	SPTA1
	CGNL1
	PALLD
	LTF
	HSD17B6
	EPRS1
	HSBP1
	ATP1A1
	ILK
	MRPL12
	HEXB
	C4BPA
	TPD52
	TBCK
	IGHG2
	EFEMP1
	SCCPDH
	CORO2B
	CLIC4
	SAR1A
	COL2A1
	MYO1D
	PCSK2
	G6PD
	TXNDC12
	ARPC1A
	CTBP1
	CBX3
	SF3A1
	C1R
	PFKM
	COL11A1
	IGKV4-1
	ARHGAP1
	CREG1
	PNN
	FLT1
	NCSTN
	AIP
	DSG1
	TBC1D9B
	GOLGA8Q
	IGHV3-73
	RNF213
	PRPF8
	IGHM
	SLAIN2
	IGLC2
	CDH3
	PLG
	PC
	PNP
	TIMP1
	FAHD2A
	HIP1
	CAPN7
	UBE2M
	VPS26A
	PTER
	HIRA
	HDHD3
	ANXA2
	TPM4
	SYNM
	EIF2S3
	TES
	ASPH
	HDGFL3
	NENF
	NAP1L1
	EPN1
	ITGB3
	MAGT1
	AP3B1
	PRCP
	PRPS1
	PALM
	TKFC
	TIMM13
	TMBIM6
	CNN2
	ZYX
	MZT2A
	GNA11
	CPA3
	DPYSL2
	LAMTOR3
	CTBS
	MAGOH
	NAGK
	EIF5
	PDLIM4
	TOP1
	DMTN
	ASS1
	APOH
	HLA-DRA
	DGLUCY
	F10
	LCN2
	MPP1
	SKIV2L
	ZNF207
	NOMO2
	MMP16
	PIN4
	EPHX1
	SNX12
	FSCN1
	PSMD4
	FREM2
	RTN1
	AP1B1
	SELENOM
	VWF
	FKBP3
	POTEF
	PPP1R14C
	STOML2
	PSAP
	NDUFS6
	SPR
	FIS1
	GNAQ
	IGHG4
	RPS5
	PKN1
	RELL1
	C1QBP
	STXBP2
	NDUFS3
	PRKAR1A
	CLIC3
	C1QB
	KIDINS220
	MYL9
	NME3
	SNCG
	NDUFV2
	CD9
	TPD52L2
	MYO5A
	STX5
	DYNC1LI1
	PLAC9
	CANX
	QDPR
	DUOX1
	EMD
	H2AC21
	IGKV2D-29
	ALDOB
	RAC1
	HSPG2
	SDHA
	GCDH
	MMP2
	PAPLN
	ZNF185
	MTAP
	AAMDC
	HPX
	RAB5A
	PSMA2
	GMPPB
	IGHV3-38
	LRMDA
	GSTM1
	MRPL48
	EPS8L1
	ANXA13
	WNK1
	GPD1
	PSME3
	HMOX2
	PCNT
	TPRKB
	ERI3
	SH3BGRL2
	WDR44
	IDH3A
	HCLS1
	TMED5
	IGKV1-17
	RBPMS
	TAPBPL
	ANKHD1
	SF3B1
	CLASP1
	ABHD11
	IGHV3-7
	SORBS3
	CPD
	IGLV1-51
	COX7A1
	EBP
	PRMT5
	ATP6AP2
	UBE2L3
	MESD
	ALG12
	TPPP3
	MRPS36
	ERGIC1
	CENPV
	ME2
	SNRPC
	RSU1
	ACP1
	TRIM47
	ARSA
	SNAP23
	NMES1
	SNTA1
	MSI2
	EIF2A
	ERP44
	HBG2
	NEU1
	COPB1
	FKBP4
	ACAT2
	RAB23
	PHLDB1
	SPTB
	DHRS4
	LPCAT2
	USP15
	PPP1R14B
	SH3BP4
	PIR
	GSS
	HNMT
	CYB5R1
	KARS1
	IGHA1
	EIF6
	SUN2
	PSMD6
	AOC3
	IGKV1-27
	KIF2A
	PABPC4
	HLA-A
	RBM12
	SLC3A2
	ME1
	ARFGAP3
	TRAPPC3
	AKR1B1
	YTHDF1
	PFKL
	PYM1
	MFAP5
	EIF4G2
	WASL
	ARF6
	MLEC
	PODXL
	MACF1
	ACTR1A
	CALML5
	ALDH3A2
	CHMP1B
	CPNE1
	ATP1B1
	CLC
	RAP2A
	ARHGEF7
	SRSF10
	PAPSS1
	DNASE2
	HLA-C
	ACAP1
	REEP5
	EPM2AIP1
	FBLN1
	C7
	CDH1
	VASP
	ITGA5
	BOLA2
	SDHB
	HAAO
	POTEJ
	RPL38
	NDUFB8
	STOM
	DAB2
	DPY30
	JCHAIN
	TMOD1
	ARHGAP6
	EIF1
	IGHV1-2
	CSTF1
	LRRC40
	PDLIM5
	CLINT1
	LTBP2
	S100A2
	GNG12
	IGHV3-13
	EIF1B
	IGHV3-49
	PBXIP1
	CXCL14
	IGKV6-21
	CAVIN3
	LAMA4
	PLEKHA7
	MPST
	ARF4
	BPNT1
	RTN3
	LDHD
	UPF2
	DYNLRB1
	PLRG1
	NID1
	AADAT
	LMCD1
	CYFIP1
	BCL2L1
	NT5DC2
	RIOX2
	PGP
	CAD
	EIF3E
	MAST3
	TOM1L2
	PPM1L
	CES1
	GOLGA3
	ADIPOQ
	NFIX
	SNTB2
	THTPA
	SPATS2L
	COPRS
	CNP
	DCK
	ZC3HAV1L
	CDH5
	PECAM1
	DNAJA2
	WRNIP1
	RBM14
	COX7A2
	TOMM34
	TRAPPC9
	NIT1
	F9
	CCT4
	CDC42
	GTF3C2
	AGA
	ALDH1B1
	CPVL
	ERO1A
	CAMK2D
	LYPLA2
	LCN1
	PPP1R13L
	MAP2
	H2BC1
	SRP72
	TM9SF3
	GSTT1
	GSK3B
	SRXN1
	CRYBG3
	CKMT2
	NUP160
	EXOSC7
	APOD
	RBP7
	FBLN7
	PSMB2
	PGM3
	PDF
	NAPRT
	OAT
	PPM1B
	RAC2
	NEDD4L
	SDSL
	CFL2
	FMC1
	RGN
	ANP32A
	PPP5C
	PTPRC
	DHX16
	PSMB4
	FBLN5
	HACD3
	DHRS7
	HMGB2
	IGLV2-14
	PHYHD1
	PRRC2C
	NAT10
	CFAP20
	KCTD12
	CMC2
	ADH5
	PNPLA8
	HABP2
	KRT2
	TLN2
	ZC3HAV1
	ESRP1
	NCF4
	STXBP5
	IRS1
	ABHD12
	SNTB1
	DDX55
	AASS
	PAX8
	TUBB2A
	ESYT1
	DHX30
	GLB1
	UCHL3
	IFI16
	MRPS23
	GTF2I
	BDH1
	FAAH
	PSMB3
	CD5L
	SYNPO2
	PLP2
	ACTG2
	DDX24
	FXR2
	THOC3
	GTPBP1
	CSTF2
	ACYP2
	ADNP
	HLA-DQB1
	KIAA1191
	FKBP15
	SAFB2
	TRIM16
	SUPT5H
	GCLC
	IGHV5-10-1
	CTSE
	PROS1
	CPB2
	NDRG2
	PIN1
	NDUFA2
	QRICH1
	TOP2B
	PDS5B
	TAGLN
	PPP3CA
	COL6A3
	DHRS1
	NAAA
	TMEM123
	VEGFA
	MAML1
	MYO5C
	MCM3

### Sheet: DAIVD_GO_sDEP
Category	Term	Count	%	PValue	Genes	List Total	Pop Hits	Pop Total	Fold Enrichment	Bonferroni	Benjamini	FDR
GOTERM_CC_DIRECT	GO:0070062~extracellular exosome	33	67.3469	3.43616e-20	DDX5, STEAP4, SERPINA1, ITIH2, SERPINC1, PON1, CTSZ, A1BG, YBX1, APEH, ITIH1, ORM2, KNG1, C3, ALAD, TTR, LGALS1, STMN1, NAMPT, PGLS, GC, CTSD, NIBAN2, AHSG, F12, APOA2, SOD2, AGT, TF, CXCL12, DDAH2, IMPDH2, HRG	49	2218	20562	6.24341	3.43616e-18	3.43616e-18	3.05818e-18
GOTERM_CC_DIRECT	GO:0072562~blood microparticle	15	30.6122	1.53302e-19	ITIH2, AHSG, SERPINC1, PON1, APOA2, A1BG, ITIH1, ORM2, KNG1, AGT, C3, TF, HRG, GC, APOL1	49	145	20562	43.4103	1.53302e-17	7.66509e-18	6.82193e-18
GOTERM_CC_DIRECT	GO:0005576~extracellular region	29	59.1837	4.35781e-16	SERPINA1, ITIH2, SERPINC1, PON1, CTSZ, A1BG, YBX1, APEH, ITIH1, ORM2, KNG1, C3, ALAD, APOM, TTR, LGALS1, METTL7A, GC, APOL1, CTSD, AHSG, F12, APOA2, AGT, TF, CXCL12, APOC2, IMPDH2, HRG	49	2129	20562	5.71599	4.44089e-14	1.4526e-14	1.29282e-14
GOTERM_CC_DIRECT	GO:0005788~endoplasmic reticulum lumen	11	22.449	1.82545e-09	C3, TF, SERPINA1, ITIH2, LGALS1, AHSG, SERPINC1, CTSZ, APOA2, APOL1, KNG1	49	306	20562	15.0848	1.82545e-07	4.56363e-08	4.06163e-08
GOTERM_BP_DIRECT	GO:0010951~negative regulation of endopeptidase activity	9	18.3673	2.15993e-09	C3, SERPINA1, ITIH2, AHSG, SERPINC1, ITIH1, HRG, KNG1, AGT	48	146	19308	24.7962	1.19876e-06	1.1966e-06	1.19012e-06
GOTERM_CC_DIRECT	GO:0005615~extracellular space	21	42.8571	3.47798e-09	SERPINA1, AHSG, SERPINC1, F12, PON1, CTSZ, A1BG, ORM2, KNG1, AGT, C3, ALAD, TF, TTR, LGALS1, APOC2, NAMPT, GC, APOL1, CTSD, CBR3	49	1938	20562	4.5471	3.47798e-07	6.95595e-08	6.1908e-08
GOTERM_CC_DIRECT	GO:1904813~ficolin-1-rich granule lumen	7	14.2857	4.24783e-07	ALAD, SERPINA1, IMPDH2, CTSZ, A1BG, APEH, CTSD	49	124	20562	23.6889	4.24774e-05	6.05988e-06	5.39329e-06
GOTERM_CC_DIRECT	GO:0034364~high-density lipoprotein particle	5	10.2041	4.409e-07	APOM, APOC2, PON1, APOA2, APOL1	49	27	20562	77.7098	4.4089e-05	6.05988e-06	5.39329e-06
GOTERM_CC_DIRECT	GO:0031093~platelet alpha granule lumen	6	12.2449	4.8479e-07	SERPINA1, AHSG, A1BG, HRG, ORM2, KNG1	49	67	20562	37.579	4.84778e-05	6.05988e-06	5.39329e-06
GOTERM_CC_DIRECT	GO:0034366~spherical high-density lipoprotein particle	4	8.16327	6.63109e-07	APOM, APOC2, PON1, APOA2	49	8	20562	209.816	6.63088e-05	7.36788e-06	6.55741e-06
GOTERM_MF_DIRECT	GO:0004866~endopeptidase inhibitor activity	5	10.2041	3.91498e-06	C3, ITIH2, AHSG, HRG, KNG1	46	45	18869	45.5773	0.000567512	0.000327305	0.00032279
GOTERM_MF_DIRECT	GO:0004867~serine-type endopeptidase inhibitor activity	6	12.2449	4.51455e-06	SERPINA1, ITIH2, SERPINC1, ITIH1, HRG, AGT	46	103	18869	23.8949	0.000654397	0.000327305	0.00032279
GOTERM_CC_DIRECT	GO:0034774~secretory granule lumen	6	12.2449	7.08571e-06	ALAD, C3, TF, AHSG, IMPDH2, A1BG	49	115	20562	21.8939	0.000708322	7.08571e-05	6.30628e-05
GOTERM_CC_DIRECT	GO:0034361~very-low-density lipoprotein particle	4	8.16327	1.54163e-05	APOM, APOC2, APOA2, APOL1	49	21	20562	79.93	0.00154045	0.000140148	0.000124732
GOTERM_BP_DIRECT	GO:0034384~high-density lipoprotein particle clearance	3	6.12245	0.00012085	APOM, APOC2, APOA2	48	7	19308	172.393	0.0648757	0.0334755	0.0332942
GOTERM_BP_DIRECT	GO:0043691~reverse cholesterol transport	3	6.12245	0.000865569	APOM, APOC2, APOA2	48	18	19308	67.0417	0.381587	0.143902	0.143123
GOTERM_BP_DIRECT	GO:0007596~blood coagulation	4	8.16327	0.00128326	SERPINA1, SERPINC1, F12, KNG1	48	88	19308	18.2841	0.509665	0.143902	0.143123
GOTERM_BP_DIRECT	GO:0042157~lipoprotein metabolic process	3	6.12245	0.00129876	APOM, APOA2, APOL1	48	22	19308	54.8523	0.51387	0.143902	0.143123
GOTERM_CC_DIRECT	GO:0005829~cytosol	24	48.9796	0.00138743	DDX5, NNMT, NIBAN2, CRABP1, APOA2, YBX1, APEH, YBX3, AGT, ALAD, EIF3M, CCS, LGALS1, RPS27, EIF3K, DDAH2, IMPDH2, STMN1, NAMPT, PGLS, GC, EEF1E1, PAFAH1B3, CBR3	49	5510	20562	1.8278	0.129632	0.0115619	0.0102901
GOTERM_BP_DIRECT	GO:0033344~cholesterol efflux	3	6.12245	0.0019582	APOM, APOC2, APOA2	48	27	19308	44.6944	0.663066	0.180807	0.179828
GOTERM_MF_DIRECT	GO:0004869~cysteine-type endopeptidase inhibitor activity	3	6.12245	0.00297215	AHSG, HRG, KNG1	46	34	18869	36.1937	0.350533	0.143654	0.141673
GOTERM_BP_DIRECT	GO:0006953~acute-phase response	3	6.12245	0.00469325	SERPINA1, AHSG, ORM2	48	42	19308	28.7321	0.926531	0.34165	0.3398
GOTERM_BP_DIRECT	GO:0031100~animal organ regeneration	3	6.12245	0.00537147	CXCL12, NNMT, APOA2	48	45	19308	26.8167	0.949672	0.34165	0.3398
GOTERM_BP_DIRECT	GO:0042493~response to drug	5	10.2041	0.00555027	ALAD, LGALS1, NNMT, APOA2, SOD2	48	293	19308	6.86433	0.954452	0.34165	0.3398
GOTERM_MF_DIRECT	GO:0005515~protein binding	39	79.5918	0.00596521	DDX5, SERPINA1, ITIH2, SERPINC1, CRABP1, CTSZ, YBX1, APEH, ITIH1, YBX3, KNG1, C3, TTR, LGALS1, STMN1, NAMPT, PGLS, METTL7A, APOL1, CTSD, CBR3, CYB5B, NIBAN2, F12, APOA2, SOD2, AGT, TF, EIF3M, CCS, RPS27, CXCL12, EIF3K, DDAH2, APOC2, IMPDH2, HRG, EEF1E1, PAFAH1B3	46	12554	18869	1.27431	0.580019	0.179642	0.177164
GOTERM_MF_DIRECT	GO:0042802~identical protein binding	11	22.449	0.00619454	ALAD, SERPINA1, LGALS1, TTR, SERPINC1, APOC2, IMPDH2, NAMPT, APEH, SOD2, PAFAH1B3	46	1714	18869	2.63253	0.593837	0.179642	0.177164
GOTERM_BP_DIRECT	GO:0045429~positive regulation of nitric oxide biosynthetic process	3	6.12245	0.00634136	DDAH2, SOD2, AGT	48	49	19308	24.6276	0.970715	0.351312	0.349409
GOTERM_BP_DIRECT	GO:0034370~triglyceride-rich lipoprotein particle remodeling	2	4.08163	0.00728529	APOC2, APOA2	48	3	19308	268.167	0.982719	0.366914	0.364927
GOTERM_BP_DIRECT	GO:0043065~positive regulation of apoptotic process	5	10.2041	0.00821293	LGALS1, EEF1E1, HRG, CTSD, KNG1	48	328	19308	6.13186	0.989714	0.379163	0.37711
GOTERM_CC_DIRECT	GO:0035580~specific granule lumen	3	6.12245	0.00922996	CTSZ, CTSD, ORM2	49	62	20562	20.3048	0.604372	0.0709997	0.0631897
GOTERM_BP_DIRECT	GO:0032375~negative regulation of cholesterol transport	2	4.08163	0.00970215	APOC2, APOA2	48	4	19308	201.125	0.995533	0.413461	0.411222
GOTERM_MF_DIRECT	GO:0055102~lipase inhibitor activity	2	4.08163	0.014226	APOC2, APOA2	46	6	18869	136.732	0.874768	0.302081	0.297914
GOTERM_MF_DIRECT	GO:0005102~receptor binding	5	10.2041	0.0145832	C3, CXCL12, APOA2, HRG, KNG1	46	397	18869	5.16619	0.881179	0.302081	0.297914
GOTERM_BP_DIRECT	GO:0008203~cholesterol metabolic process	3	6.12245	0.0182129	PON1, APOA2, APOL1	48	85	19308	14.1971	0.999963	0.616742	0.613402
GOTERM_CC_DIRECT	GO:0035578~azurophil granule lumen	3	6.12245	0.0191503	C3, TTR, ORM2	49	91	20562	13.834	0.855374	0.136788	0.121741
GOTERM_BP_DIRECT	GO:0035900~response to isolation stress	2	4.08163	0.0193122	LGALS1, SOD2	48	8	19308	100.562	0.99998	0.616742	0.613402
GOTERM_BP_DIRECT	GO:1905920~positive regulation of CoA-transferase activity	2	4.08163	0.0193122	APOA2, AGT	48	8	19308	100.562	0.99998	0.616742	0.613402
GOTERM_BP_DIRECT	GO:0006869~lipid transport	3	6.12245	0.0198558	APOC2, APOA2, APOL1	48	89	19308	13.559	0.999985	0.616742	0.613402
GOTERM_BP_DIRECT	GO:0009410~response to xenobiotic stimulus	4	8.16327	0.0205817	ALAD, NNMT, APOA2, SOD2	48	240	19308	6.70417	0.99999	0.616742	0.613402
GOTERM_BP_DIRECT	GO:0010873~positive regulation of cholesterol esterification	2	4.08163	0.0217004	APOA2, AGT	48	9	19308	89.3889	0.999995	0.616742	0.613402
GOTERM_BP_DIRECT	GO:0034356~NAD biosynthesis via nicotinamide riboside salvage pathway	2	4.08163	0.0240829	NNMT, NAMPT	48	10	19308	80.45	0.999999	0.616742	0.613402
GOTERM_BP_DIRECT	GO:0042632~cholesterol homeostasis	3	6.12245	0.0265404	APOM, APOC2, APOA2	48	104	19308	11.6034	1	0.616742	0.613402
GOTERM_BP_DIRECT	GO:0030212~hyaluronan metabolic process	2	4.08163	0.0288309	ITIH2, ITIH1	48	12	19308	67.0417	1	0.616742	0.613402
GOTERM_BP_DIRECT	GO:0034380~high-density lipoprotein particle assembly	2	4.08163	0.0288309	APOM, APOA2	48	12	19308	67.0417	1	0.616742	0.613402
GOTERM_BP_DIRECT	GO:0033700~phospholipid efflux	2	4.08163	0.0288309	APOC2, APOA2	48	12	19308	67.0417	1	0.616742	0.613402
GOTERM_BP_DIRECT	GO:0051838~cytolysis by host of symbiont cells	2	4.08163	0.0288309	HRG, APOL1	48	12	19308	67.0417	1	0.616742	0.613402
GOTERM_BP_DIRECT	GO:0061844~antimicrobial humoral immune response mediated by antimicrobial peptide	3	6.12245	0.0289446	CXCL12, HRG, KNG1	48	109	19308	11.0711	1	0.616742	0.613402
GOTERM_BP_DIRECT	GO:0019430~removal of superoxide radicals	2	4.08163	0.0311964	CCS, SOD2	48	13	19308	61.8846	1	0.640104	0.636637
GOTERM_CC_DIRECT	GO:0042627~chylomicron	2	4.08163	0.0322004	APOC2, APOA2	49	14	20562	59.9475	0.962108	0.201252	0.179115
GOTERM_CC_DIRECT	GO:0034362~low-density lipoprotein particle	2	4.08163	0.0322004	APOM, APOC2	49	14	20562	59.9475	0.962108	0.201252	0.179115
GOTERM_MF_DIRECT	GO:0005543~phospholipid binding	3	6.12245	0.0332405	APOM, PON1, APOA2	46	120	18869	10.2549	0.992567	0.602484	0.594173
GOTERM_BP_DIRECT	GO:0043517~positive regulation of DNA damage response, signal transduction by p53 class mediator	2	4.08163	0.0335563	DDX5, EEF1E1	48	14	19308	57.4643	1	0.64104	0.637569
GOTERM_BP_DIRECT	GO:0010269~response to selenium ion	2	4.08163	0.0335563	ALAD, SOD2	48	14	19308	57.4643	1	0.64104	0.637569
GOTERM_CC_DIRECT	GO:0005852~eukaryotic translation initiation factor 3 complex	2	4.08163	0.0367168	EIF3M, EIF3K	49	16	20562	52.4541	0.976264	0.203982	0.181544
GOTERM_CC_DIRECT	GO:0033290~eukaryotic 48S preinitiation complex	2	4.08163	0.0367168	EIF3M, EIF3K	49	16	20562	52.4541	0.976264	0.203982	0.181544
GOTERM_BP_DIRECT	GO:0016525~negative regulation of angiogenesis	3	6.12245	0.0377336	NIBAN2, HRG, AGT	48	126	19308	9.57738	1	0.64229	0.638812
GOTERM_BP_DIRECT	GO:2000767~positive regulation of cytoplasmic translation	2	4.08163	0.0382591	YBX1, YBX3	48	16	19308	50.2812	1	0.64229	0.638812
GOTERM_BP_DIRECT	GO:0034375~high-density lipoprotein particle remodeling	2	4.08163	0.0382591	APOM, APOA2	48	16	19308	50.2812	1	0.64229	0.638812
GOTERM_BP_DIRECT	GO:0034374~low-density lipoprotein particle remodeling	2	4.08163	0.0382591	APOA2, AGT	48	16	19308	50.2812	1	0.64229	0.638812
GOTERM_MF_DIRECT	GO:0003824~catalytic activity	3	6.12245	0.0395378	ALAD, DDAH2, IMPDH2	46	132	18869	9.32263	0.997118	0.636998	0.628212
GOTERM_BP_DIRECT	GO:0001732~formation of cytoplasmic translation initiation complex	2	4.08163	0.0406022	EIF3M, EIF3K	48	17	19308	47.3235	1	0.661577	0.657994
GOTERM_CC_DIRECT	GO:0016282~eukaryotic 43S preinitiation complex	2	4.08163	0.0412125	EIF3M, EIF3K	49	18	20562	46.6259	0.985133	0.216908	0.193048
GOTERM_BP_DIRECT	GO:0042730~fibrinolysis	2	4.08163	0.0452715	F12, HRG	48	19	19308	42.3421	1	0.716583	0.712703
GOTERM_BP_DIRECT	GO:0007263~nitric oxide mediated signal transduction	2	4.08163	0.0475978	DDAH2, AGT	48	20	19308	40.225	1	0.732477	0.728511
GOTERM_MF_DIRECT	GO:0020037~heme binding	3	6.12245	0.0503457	CYB5B, STEAP4, HRG	46	151	18869	8.14958	0.999442	0.700615	0.690952
GOTERM_BP_DIRECT	GO:0006809~nitric oxide biosynthetic process	2	4.08163	0.0522338	CYB5B, DDAH2	48	22	19308	36.5682	1	0.774798	0.770602
GOTERM_BP_DIRECT	GO:0048260~positive regulation of receptor-mediated endocytosis	2	4.08163	0.0545435	C3, TF	48	23	19308	34.9783	1	0.774798	0.770602
GOTERM_BP_DIRECT	GO:0006801~superoxide metabolic process	2	4.08163	0.0545435	CCS, SOD2	48	23	19308	34.9783	1	0.774798	0.770602
GOTERM_BP_DIRECT	GO:0070542~response to fatty acid	2	4.08163	0.0568477	ALAD, PON1	48	24	19308	33.5208	1	0.787341	0.783077
GOTERM_MF_DIRECT	GO:0003723~RNA binding	8	16.3265	0.0578758	DDX5, LGALS1, RPS27, EIF3K, IMPDH2, YBX1, APEH, YBX3	46	1471	18869	2.23084	0.999824	0.700615	0.690952
GOTERM_MF_DIRECT	GO:0005540~hyaluronic acid binding	2	4.08163	0.057982	ITIH2, ITIH1	46	25	18869	32.8157	0.999827	0.700615	0.690952
GOTERM_BP_DIRECT	GO:0045445~myoblast differentiation	2	4.08163	0.0591464	DDX5, LGALS1	48	25	19308	32.18	1	0.799198	0.79487
GOTERM_CC_DIRECT	GO:0009986~cell surface	5	10.2041	0.0614055	C3, TF, LGALS1, CTSZ, HRG	49	639	20562	3.28351	0.998231	0.307027	0.273254
GOTERM_BP_DIRECT	GO:0071353~cellular response to interleukin-4	2	4.08163	0.0614396	ALAD, IMPDH2	48	26	19308	30.9423	1	0.810418	0.806029
GOTERM_MF_DIRECT	GO:0008201~heparin binding	3	6.12245	0.0659712	SERPINC1, HRG, KNG1	46	176	18869	6.99197	0.99995	0.735833	0.725684
GOTERM_BP_DIRECT	GO:0046686~response to cadmium ion	2	4.08163	0.0660097	ALAD, SOD2	48	28	19308	28.7321	1	0.85045	0.845845
GOTERM_BP_DIRECT	GO:2000773~negative regulation of cellular senescence	2	4.08163	0.0705579	NAMPT, YBX1	48	30	19308	26.8167	1	0.877053	0.872304
GOTERM_MF_DIRECT	GO:0005319~lipid transporter activity	2	4.08163	0.0714008	APOM, APOA2	46	31	18869	26.4642	0.999978	0.739508	0.729308
GOTERM_BP_DIRECT	GO:0001666~response to hypoxia	3	6.12245	0.0724953	ALAD, CXCL12, SOD2	48	182	19308	6.63049	1	0.877053	0.872304
GOTERM_BP_DIRECT	GO:0009314~response to radiation	2	4.08163	0.0728239	CXCL12, SOD2	48	31	19308	25.9516	1	0.877053	0.872304
GOTERM_BP_DIRECT	GO:0006508~proteolysis	4	8.16327	0.0772805	F12, CTSZ, APEH, CTSD	48	409	19308	3.93399	1	0.910923	0.90599
GOTERM_MF_DIRECT	GO:0008289~lipid binding	3	6.12245	0.0801796	APOC2, APOA2, APOL1	46	197	18869	6.24663	0.999995	0.775069	0.764378
GOTERM_BP_DIRECT	GO:0007568~aging	3	6.12245	0.080921	NAMPT, SOD2, AGT	48	194	19308	6.22036	1	0.925224	0.920214
GOTERM_BP_DIRECT	GO:0010043~response to zinc ion	2	4.08163	0.0818339	ALAD, SOD2	48	35	19308	22.9857	1	0.925224	0.920214
GOTERM_BP_DIRECT	GO:0048678~response to axon injury	2	4.08163	0.0885351	LGALS1, SOD2	48	38	19308	21.1711	1	0.980969	0.975657
GOTERM_CC_DIRECT	GO:0030134~ER to Golgi transport vesicle	2	4.08163	0.0935847	SERPINA1, CTSZ	49	42	20562	19.9825	0.999946	0.445641	0.396621
GOTERM_BP_DIRECT	GO:0042311~vasodilation	2	4.08163	0.0951885	KNG1, AGT	48	41	19308	19.622	1	1	0.996383
GOTERM_BP_DIRECT	GO:0055072~iron ion homeostasis	2	4.08163	0.0973957	TF, SOD2	48	42	19308	19.1548	1	1	0.996383

### Sheet: DAIVD_KEGG_sDEP
Category	Term	Count	%	PValue	Genes	List Total	Pop Hits	Pop Total	Fold Enrichment	Bonferroni	Benjamini	FDR
KEGG_PATHWAY	hsa04610:Complement and coagulation cascades	5	10.2041	0.000137389	C3, SERPINA1, SERPINC1, F12, KNG1	27	85	8164	17.7865	0.0113393	0.0115407	0.0115407

### Sheet: AmiGO_data
Gene Symbol	GO class	GO label	Reference	Evidence type
A1BG	GO:0003674	Molecular_function	GO_REF:0000015	ND
A1BG	GO:0005576	Extracellular region	PMID:27068509	HDA
A1BG	GO:0005576	Extracellular region	PMID:3458201	IDA
A1BG	GO:0005576	Extracellular region	Reactome:R-HSA-481007	TAS
A1BG	GO:0005576	Extracellular region	Reactome:R-HSA-6798748	TAS
A1BG	GO:0005576	Extracellular region	Reactome:R-HSA-6800434	TAS
A1BG	GO:0005615	Extracellular space	PMID:16502470	HDA
A1BG	GO:0005886	Plasma membrane	PMID:21873635	IBA
A1BG	GO:0008150	Biological_process	GO_REF:0000015	ND
A1BG	GO:0031093	Platelet alpha granule lumen	Reactome:R-HSA-481007	TAS
A1BG	GO:0034774	Secretory granule lumen	Reactome:R-HSA-6798748	TAS
A1BG	GO:0062023	Collagen-containing extracellular matrix	PMID:27559042	HDA
A1BG	GO:0070062	Extracellular exosome	PMID:19056867	HDA
A1BG	GO:0070062	Extracellular exosome	PMID:23533145	HDA
A1BG	GO:0072562	Blood microparticle	PMID:22516433	HDA
A1BG	GO:1904813	Ficolin-1-rich granule lumen	Reactome:R-HSA-6800434	TAS
AGT	GO:0001558	Regulation of cell growth	PMID:17159080	NAS
AGT	GO:0001819	Positive regulation of cytokine production	PMID:17906677	TAS
AGT	GO:0001822	Kidney development	PMID:16116425	IMP
AGT	GO:0001974	Blood vessel remodeling	PMID:10406457	TAS
AGT	GO:0002016	Regulation of blood volume by renin-angiotensin	PMID:17159080	NAS
AGT	GO:0002018	Renin-angiotensin regulation of aldosterone production	PMID:17159080	NAS
AGT	GO:0002019	Regulation of renal output by angiotensin	PMID:17159080	NAS
AGT	GO:0002027	Regulation of heart rate	GO_REF:0000107	IEA
AGT	GO:0002034	Maintenance of blood vessel diameter homeostasis by renin-angiotensin	PMID:10406457	TAS
AGT	GO:0003014	Renal system process	PMID:21183621	IDA
AGT	GO:0003051	Angiotensin-mediated drinking behavior	GO_REF:0000107	IEA
AGT	GO:0003331	Positive regulation of extracellular matrix constituent secretion	GO_REF:0000107	IEA
AGT	GO:0005179	Hormone activity	GO_REF:0000024	ISS
AGT	GO:0005179	Hormone activity	PMID:1378723	IC
AGT	GO:0005515	Protein binding	PMID:16237761	IPI
AGT	GO:0005515	Protein binding	PMID:18202720	IPI
AGT	GO:0005515	Protein binding	PMID:20927107	IPI
AGT	GO:0005515	Protein binding	PMID:23082758	IPI
AGT	GO:0005515	Protein binding	PMID:32814053	IPI
AGT	GO:0005515	Protein binding	PMID:32814053	IPI
AGT	GO:0005515	Protein binding	PMID:32814053	IPI
AGT	GO:0005515	Protein binding	PMID:32814053	IPI
AGT	GO:0005515	Protein binding	PMID:32814053	IPI
AGT	GO:0005515	Protein binding	PMID:32814053	IPI
AGT	GO:0005515	Protein binding	PMID:32814053	IPI
AGT	GO:0005515	Protein binding	PMID:32814053	IPI
AGT	GO:0005515	Protein binding	PMID:32814053	IPI
AGT	GO:0005515	Protein binding	PMID:32814053	IPI
AGT	GO:0005515	Protein binding	PMID:32814053	IPI
AGT	GO:0005576	Extracellular region	PMID:14718574	NAS
AGT	GO:0005576	Extracellular region	PMID:27068509	HDA
AGT	GO:0005576	Extracellular region	Reactome:R-HSA-1989774	TAS
AGT	GO:0005576	Extracellular region	Reactome:R-HSA-2022368	TAS
AGT	GO:0005576	Extracellular region	Reactome:R-HSA-2022378	TAS
AGT	GO:0005576	Extracellular region	Reactome:R-HSA-2022379	TAS
AGT	GO:0005576	Extracellular region	Reactome:R-HSA-2022381	TAS
AGT	GO:0005576	Extracellular region	Reactome:R-HSA-2022383	TAS
AGT	GO:0005576	Extracellular region	Reactome:R-HSA-2022396	TAS
AGT	GO:0005576	Extracellular region	Reactome:R-HSA-2022398	TAS
AGT	GO:0005576	Extracellular region	Reactome:R-HSA-2022399	TAS
AGT	GO:0005576	Extracellular region	Reactome:R-HSA-2022403	TAS
AGT	GO:0005576	Extracellular region	Reactome:R-HSA-2022405	TAS
AGT	GO:0005576	Extracellular region	Reactome:R-HSA-2022411	TAS
AGT	GO:0005576	Extracellular region	Reactome:R-HSA-2022412	TAS
AGT	GO:0005576	Extracellular region	Reactome:R-HSA-2028294	TAS
AGT	GO:0005576	Extracellular region	Reactome:R-HSA-2065355	TAS
AGT	GO:0005576	Extracellular region	Reactome:R-HSA-2065357	TAS
AGT	GO:0005576	Extracellular region	Reactome:R-HSA-374173	TAS
AGT	GO:0005576	Extracellular region	Reactome:R-HSA-379048	TAS
AGT	GO:0005576	Extracellular region	Reactome:R-HSA-380073	TAS
AGT	GO:0005576	Extracellular region	Reactome:R-HSA-749448	TAS
AGT	GO:0005576	Extracellular region	Reactome:R-HSA-749452	TAS
AGT	GO:0005576	Extracellular region	Reactome:R-HSA-749454	TAS
AGT	GO:0005576	Extracellular region	Reactome:R-HSA-749456	TAS
AGT	GO:0005576	Extracellular region	Reactome:R-HSA-9615348	TAS
AGT	GO:0005576	Extracellular region	Reactome:R-NUL-2022369	TAS
AGT	GO:0005615	Extracellular space	GO_REF:0000024	ISS
AGT	GO:0005615	Extracellular space	PMID:1378723	IC
AGT	GO:0005615	Extracellular space	PMID:16502470	HDA
AGT	GO:0005615	Extracellular space	PMID:18971559	IDA
AGT	GO:0005615	Extracellular space	PMID:21873635	IBA
AGT	GO:0005829	Cytosol	Reactome:R-HSA-8851929	TAS
AGT	GO:0006606	Protein import into nucleus	GO_REF:0000107	IEA
AGT	GO:0006883	Cellular sodium ion homeostasis	GO_REF:0000107	IEA
AGT	GO:0007166	Cell surface receptor signaling pathway	GO_REF:0000107	IEA
AGT	GO:0007186	G protein-coupled receptor signaling pathway	PMID:10406457	IDA
AGT	GO:0007199	G protein-coupled receptor signaling pathway coupled to cgmp nucleotide second messenger	PMID:17159080	TAS
AGT	GO:0007200	Phospholipase c-activating g protein-coupled receptor signaling pathway	PMID:17159080	NAS
AGT	GO:0007202	Activation of phospholipase c activity	GO_REF:0000107	IEA
AGT	GO:0007204	Positive regulation of cytosolic calcium ion concentration	GO_REF:0000107	IEA
AGT	GO:0007263	Nitric oxide mediated signal transduction	PMID:17159080	TAS
AGT	GO:0007267	Cell-cell signaling	PMID:8513325	TAS
AGT	GO:0007565	Female pregnancy	GO_REF:0000107	IEA
AGT	GO:0007568	Aging	GO_REF:0000107	IEA
AGT	GO:0008083	Growth factor activity	PMID:10406457	TAS
AGT	GO:0008217	Regulation of blood pressure	PMID:17416596	IGI
AGT	GO:0008306	Associative learning	GO_REF:0000107	IEA
AGT	GO:0010536	Positive regulation of activation of janus kinase activity	PMID:15153556	IMP
AGT	GO:0010595	Positive regulation of endothelial cell migration	PMID:15652490	IDA
AGT	GO:0010613	Positive regulation of cardiac muscle hypertrophy	GO_REF:0000024	ISS
AGT	GO:0010666	Positive regulation of cardiac muscle cell apoptotic process	GO_REF:0000107	IEA
AGT	GO:0010744	Positive regulation of macrophage derived foam cell differentiation	PMID:18971559	IDA
AGT	GO:0010976	Positive regulation of neuron projection development	GO_REF:0000107	IEA
AGT	GO:0014061	Regulation of norepinephrine secretion	GO_REF:0000107	IEA
AGT	GO:0014068	Positive regulation of phosphatidylinositol 3-kinase signaling	PMID:15652490	IDA
AGT	GO:0014824	Artery smooth muscle contraction	GO_REF:0000107	IEA
AGT	GO:0014873	Response to muscle activity involved in regulation of muscle adaptation	GO_REF:0000024	ISS
AGT	GO:0016525	Negative regulation of angiogenesis	GO_REF:0000107	IEA
AGT	GO:0019229	Regulation of vasoconstriction	PMID:17159080	NAS
AGT	GO:0030308	Negative regulation of cell growth	GO_REF:0000107	IEA
AGT	GO:0031702	Type 1 angiotensin receptor binding	PMID:1378723	IPI
AGT	GO:0031703	Type 2 angiotensin receptor binding	PMID:10406457	IPI
AGT	GO:0032355	Response to estradiol	GO_REF:0000107	IEA
AGT	GO:0032930	Positive regulation of superoxide anion generation	GO_REF:0000107	IEA
AGT	GO:0033864	Positive regulation of nad(p)h oxidase activity	PMID:17159080	TAS
AGT	GO:0034104	Negative regulation of tissue remodeling	GO_REF:0000107	IEA
AGT	GO:0034374	Low-density lipoprotein particle remodeling	PMID:17069818	NAS
AGT	GO:0035106	Operant conditioning	GO_REF:0000107	IEA
AGT	GO:0035813	Regulation of renal sodium excretion	PMID:17159080	NAS
AGT	GO:0035815	Positive regulation of renal sodium excretion	GO_REF:0000107	IEA
AGT	GO:0042127	Regulation of cell population proliferation	PMID:17159080	NAS
AGT	GO:0042311	Vasodilation	GO_REF:0000107	IEA
AGT	GO:0042981	Regulation of apoptotic process	PMID:21873635	IBA
AGT	GO:0043407	Negative regulation of map kinase activity	PMID:28283184	IMP
AGT	GO:0045429	Positive regulation of nitric oxide biosynthetic process	GO_REF:0000107	IEA
AGT	GO:0045742	Positive regulation of epidermal growth factor receptor signaling pathway	PMID:15652490	IDA
AGT	GO:0045777	Positive regulation of blood pressure	GO_REF:0000107	IEA
AGT	GO:0045893	Positive regulation of dna-templated transcription	PMID:15153556	IDA
AGT	GO:0045893	Positive regulation of dna-templated transcription	PMID:18607644	IDA
AGT	GO:0046628	Positive regulation of insulin receptor signaling pathway	GO_REF:0000107	IEA
AGT	GO:0048144	Fibroblast proliferation	GO_REF:0000107	IEA
AGT	GO:0048146	Positive regulation of fibroblast proliferation	GO_REF:0000024	ISS
AGT	GO:0048169	Regulation of long-term neuronal synaptic plasticity	GO_REF:0000107	IEA
AGT	GO:0048659	Smooth muscle cell proliferation	GO_REF:0000107	IEA
AGT	GO:0050729	Positive regulation of inflammatory response	PMID:17159080	TAS
AGT	GO:0050729	Positive regulation of inflammatory response	PMID:17906677	TAS
AGT	GO:0050731	Positive regulation of peptidyl-tyrosine phosphorylation	PMID:15652490	IDA
AGT	GO:0051092	Positive regulation of nf-kappab transcription factor activity	PMID:17906677	TAS
AGT	GO:0051247	Positive regulation of protein metabolic process	PMID:18971559	IDA
AGT	GO:0051387	Negative regulation of neurotrophin trk receptor signaling pathway	PMID:10406457	IDA
AGT	GO:0051403	Stress-activated mapk cascade	GO_REF:0000107	IEA
AGT	GO:0051924	Regulation of calcium ion transport	GO_REF:0000107	IEA
AGT	GO:0051969	Regulation of transmission of nerve impulse	GO_REF:0000107	IEA
AGT	GO:0061049	Cell growth involved in cardiac muscle cell development	GO_REF:0000107	IEA
AGT	GO:0061098	Positive regulation of protein tyrosine kinase activity	PMID:15153556	IMP
AGT	GO:0062023	Collagen-containing extracellular matrix	PMID:25037231	HDA
AGT	GO:0070062	Extracellular exosome	PMID:23533145	HDA
AGT	GO:0070371	Erk1 and erk2 cascade	GO_REF:0000107	IEA
AGT	GO:0070471	Uterine smooth muscle contraction	GO_REF:0000107	IEA
AGT	GO:0071260	Cellular response to mechanical stimulus	GO_REF:0000107	IEA
AGT	GO:0072562	Blood microparticle	PMID:22516433	HDA
AGT	GO:0090190	Positive regulation of branching involved in ureteric bud morphogenesis	PMID:18607644	IDA
AGT	GO:1901201	Regulation of extracellular matrix assembly	PMID:17416596	IGI
AGT	GO:1903598	Positive regulation of gap junction assembly	PMID:17416596	IGI
AGT	GO:1903779	Regulation of cardiac conduction	PMID:17416596	IGI
AGT	GO:1904385	Cellular response to angiotensin	GO_REF:0000107	IEA
AGT	GO:1904707	Positive regulation of vascular associated smooth muscle cell proliferation	GO_REF:0000107	IEA
AGT	GO:1904754	Positive regulation of vascular associated smooth muscle cell migration	GO_REF:0000107	IEA
AGT	GO:1905010	Positive regulation of l-lysine import across plasma membrane	GO_REF:0000107	IEA
AGT	GO:1905589	Positive regulation of l-arginine import across plasma membrane	GO_REF:0000107	IEA
AGT	GO:1905920	Positive regulation of coa-transferase activity	PMID:18971559	IDA
AGT	GO:2000379	Positive regulation of reactive oxygen species metabolic process	PMID:17906677	TAS
AGT	GO:2001238	Positive regulation of extrinsic apoptotic signaling pathway	PMID:10406457	IDA
AHSG	GO:0001501	Skeletal system development	PMID:12153747	NAS
AHSG	GO:0001503	Ossification	GO_REF:0000107	IEA
AHSG	GO:0004866	Endopeptidase inhibitor activity	PMID:21873635	IBA
AHSG	GO:0004869	Cysteine-type endopeptidase inhibitor activity	GO_REF:0000002	IEA
AHSG	GO:0005576	Extracellular region	PMID:14718574	NAS
AHSG	GO:0005576	Extracellular region	PMID:27068509	HDA
AHSG	GO:0005576	Extracellular region	Reactome:R-HSA-481007	TAS
AHSG	GO:0005576	Extracellular region	Reactome:R-HSA-6798748	TAS
AHSG	GO:0005576	Extracellular region	PMID:21873635	IBA
AHSG	GO:0005615	Extracellular space	PMID:11922920	NAS
AHSG	GO:0005615	Extracellular space	PMID:16502470	HDA
AHSG	GO:0005788	Endoplasmic reticulum lumen	Reactome:R-HSA-8952289	TAS
AHSG	GO:0005794	Golgi apparatus	GO_REF:0000052	IDA
AHSG	GO:0006907	Pinocytosis	PMID:12773197	NAS
AHSG	GO:0006953	Acute-phase response	PMID:12153747	IDA
AHSG	GO:0010951	Negative regulation of endopeptidase activity	PMID:21873635	IBA
AHSG	GO:0019210	Kinase inhibitor activity	PMID:12203945	NAS
AHSG	GO:0030500	Regulation of bone mineralization	PMID:3474608	NAS
AHSG	GO:0030502	Negative regulation of bone mineralization	GO_REF:0000024	ISS
AHSG	GO:0031012	Extracellular matrix	PMID:21873635	IBA
AHSG	GO:0031093	Platelet alpha granule lumen	Reactome:R-HSA-481007	TAS
AHSG	GO:0034774	Secretory granule lumen	Reactome:R-HSA-6798748	TAS
AHSG	GO:0046627	Negative regulation of insulin receptor signaling pathway	PMID:12153747	NAS
AHSG	GO:0050727	Regulation of inflammatory response	PMID:12642050	IMP
AHSG	GO:0050766	Positive regulation of phagocytosis	PMID:12725640	IDA
AHSG	GO:0062023	Collagen-containing extracellular matrix	PMID:27559042	HDA
AHSG	GO:0070062	Extracellular exosome	PMID:19056867	HDA
AHSG	GO:0070062	Extracellular exosome	PMID:23533145	HDA
AHSG	GO:0072562	Blood microparticle	PMID:22516433	HDA
ALAD	GO:0001666	Response to hypoxia	GO_REF:0000107	IEA
ALAD	GO:0003824	Catalytic activity	PMID:2063868	TAS
ALAD	GO:0004655	Porphobilinogen synthase activity	PMID:11032836	IDA
ALAD	GO:0004655	Porphobilinogen synthase activity	PMID:8175643	IDA
ALAD	GO:0004655	Porphobilinogen synthase activity	PMID:21873635	IBA
ALAD	GO:0005576	Extracellular region	Reactome:R-HSA-6798748	TAS
ALAD	GO:0005576	Extracellular region	Reactome:R-HSA-6800434	TAS
ALAD	GO:0005634	Nucleus	PMID:21630459	HDA
ALAD	GO:0005829	Cytosol	Reactome:R-HSA-189439	TAS
ALAD	GO:0005829	Cytosol	Reactome:R-HSA-190141	TAS
ALAD	GO:0005829	Cytosol	PMID:21873635	IBA
ALAD	GO:0006782	Protoporphyrinogen ix biosynthetic process	GO_REF:0000041	IEA
ALAD	GO:0006783	Heme biosynthetic process	PMID:11032836	IDA
ALAD	GO:0006783	Heme biosynthetic process	PMID:21873635	IBA
ALAD	GO:0006979	Response to oxidative stress	GO_REF:0000107	IEA
ALAD	GO:0008270	Zinc ion binding	PMID:11032836	IDA
ALAD	GO:0008270	Zinc ion binding	PMID:21873635	IBA
ALAD	GO:0009410	Response to xenobiotic stimulus	GO_REF:0000107	IEA
ALAD	GO:0009635	Response to herbicide	GO_REF:0000107	IEA
ALAD	GO:0010039	Response to iron ion	GO_REF:0000107	IEA
ALAD	GO:0010043	Response to zinc ion	GO_REF:0000107	IEA
ALAD	GO:0010044	Response to aluminum ion	GO_REF:0000107	IEA
ALAD	GO:0010212	Response to ionizing radiation	GO_REF:0000107	IEA
ALAD	GO:0010266	Response to vitamin b1	GO_REF:0000107	IEA
ALAD	GO:0010269	Response to selenium ion	GO_REF:0000107	IEA
ALAD	GO:0014823	Response to activity	GO_REF:0000107	IEA
ALAD	GO:0032025	Response to cobalt ion	GO_REF:0000107	IEA
ALAD	GO:0032496	Response to lipopolysaccharide	GO_REF:0000107	IEA
ALAD	GO:0033197	Response to vitamin e	GO_REF:0000107	IEA
ALAD	GO:0034774	Secretory granule lumen	Reactome:R-HSA-6798748	TAS
ALAD	GO:0042802	Identical protein binding	PMID:11032836	IPI
ALAD	GO:0043200	Response to amino acid	GO_REF:0000107	IEA
ALAD	GO:0045471	Response to ethanol	GO_REF:0000107	IEA
ALAD	GO:0046685	Response to arsenic-containing substance	GO_REF:0000107	IEA
ALAD	GO:0046686	Response to cadmium ion	GO_REF:0000107	IEA
ALAD	GO:0046689	Response to mercury ion	GO_REF:0000107	IEA
ALAD	GO:0051260	Protein homooligomerization	PMID:11032836	IPI
ALAD	GO:0051384	Response to glucocorticoid	GO_REF:0000107	IEA
ALAD	GO:0051597	Response to methylmercury	GO_REF:0000107	IEA
ALAD	GO:0070062	Extracellular exosome	PMID:23533145	HDA
ALAD	GO:0070541	Response to platinum ion	GO_REF:0000107	IEA
ALAD	GO:0070542	Response to fatty acid	GO_REF:0000107	IEA
ALAD	GO:0071284	Cellular response to lead ion	GO_REF:0000107	IEA
ALAD	GO:0071353	Cellular response to interleukin-4	GO_REF:0000107	IEA
ALAD	GO:1901799	Negative regulation of proteasomal protein catabolic process	PMID:8175643	IDA
ALAD	GO:1904813	Ficolin-1-rich granule lumen	Reactome:R-HSA-6800434	TAS
ALAD	GO:1904854	Proteasome core complex binding	GO_REF:0000107	IEA
APEH	GO:0003723	Rna binding	PMID:22658674	HDA
APEH	GO:0004252	Serine-type endopeptidase activity	PMID:17241160	IDA
APEH	GO:0004252	Serine-type endopeptidase activity	Reactome:R-HSA-5691512	TAS
APEH	GO:0004252	Serine-type endopeptidase activity	PMID:21873635	IBA
APEH	GO:0005515	Protein binding	PMID:16189514	IPI
APEH	GO:0005515	Protein binding	PMID:25416956	IPI
APEH	GO:0005515	Protein binding	PMID:25416956	IPI
APEH	GO:0005515	Protein binding	PMID:31515488	IPI
APEH	GO:0005515	Protein binding	PMID:32296183	IPI
APEH	GO:0005515	Protein binding	PMID:32814053	IPI
APEH	GO:0005576	Extracellular region	Reactome:R-HSA-6800434	TAS
APEH	GO:0005829	Cytosol	GO_REF:0000052	IDA
APEH	GO:0005829	Cytosol	Reactome:R-HSA-5691512	TAS
APEH	GO:0006415	Translational termination	Reactome:R-HSA-72764	TAS
APEH	GO:0006508	Proteolysis	PMID:17241160	IDA
APEH	GO:0008242	Omega peptidase activity	PMID:17241160	IDA
APEH	GO:0031965	Nuclear membrane	GO_REF:0000052	IDA
APEH	GO:0042802	Identical protein binding	PMID:16189514	IPI
APEH	GO:0042802	Identical protein binding	PMID:25416956	IPI
APEH	GO:0042802	Identical protein binding	PMID:31515488	IPI
APEH	GO:0042802	Identical protein binding	PMID:32296183	IPI
APEH	GO:0050435	Amyloid-beta metabolic process	PMID:17241160	IDA
APEH	GO:0070062	Extracellular exosome	PMID:20458337	HDA
APEH	GO:0070062	Extracellular exosome	PMID:23533145	HDA
APEH	GO:1904813	Ficolin-1-rich granule lumen	Reactome:R-HSA-6800434	TAS
APOA2	GO:0002526	Acute inflammatory response	GO_REF:0000107	IEA
APOA2	GO:0002719	Negative regulation of cytokine production involved in immune response	PMID:12458630	IDA
APOA2	GO:0005102	Signaling receptor binding	PMID:27477018	IPI
APOA2	GO:0005319	Lipid transporter activity	PMID:1606170	IDA
APOA2	GO:0005515	Protein binding	PMID:11991719	IPI
APOA2	GO:0005515	Protein binding	PMID:14967812	IPI
APOA2	GO:0005515	Protein binding	PMID:17786215	IPI
APOA2	GO:0005515	Protein binding	PMID:25416956	IPI
APOA2	GO:0005515	Protein binding	PMID:29892012	IPI
APOA2	GO:0005515	Protein binding	PMID:32296183	IPI
APOA2	GO:0005515	Protein binding	PMID:32296183	IPI
APOA2	GO:0005515	Protein binding	PMID:32296183	IPI
APOA2	GO:0005515	Protein binding	PMID:32296183	IPI
APOA2	GO:0005515	Protein binding	PMID:32296183	IPI
APOA2	GO:0005515	Protein binding	PMID:32296183	IPI
APOA2	GO:0005515	Protein binding	PMID:32296183	IPI
APOA2	GO:0005515	Protein binding	PMID:32296183	IPI
APOA2	GO:0005515	Protein binding	PMID:32296183	IPI
APOA2	GO:0005515	Protein binding	PMID:32296183	IPI
APOA2	GO:0005515	Protein binding	PMID:32296183	IPI
APOA2	GO:0005515	Protein binding	PMID:32296183	IPI
APOA2	GO:0005515	Protein binding	PMID:32296183	IPI
APOA2	GO:0005515	Protein binding	PMID:32296183	IPI
APOA2	GO:0005515	Protein binding	PMID:32296183	IPI
APOA2	GO:0005543	Phospholipid binding	PMID:218942	IDA
APOA2	GO:0005576	Extracellular region	PMID:14718574	NAS
APOA2	GO:0005576	Extracellular region	Reactome:R-HSA-174587	TAS
APOA2	GO:0005576	Extracellular region	Reactome:R-HSA-174660	TAS
APOA2	GO:0005576	Extracellular region	Reactome:R-HSA-174690	TAS
APOA2	GO:0005576	Extracellular region	Reactome:R-HSA-174757	TAS
APOA2	GO:0005576	Extracellular region	Reactome:R-HSA-1989776	TAS
APOA2	GO:0005576	Extracellular region	Reactome:R-HSA-2187332	TAS
APOA2	GO:0005576	Extracellular region	Reactome:R-HSA-2395768	TAS
APOA2	GO:0005576	Extracellular region	Reactome:R-HSA-2395784	TAS
APOA2	GO:0005576	Extracellular region	Reactome:R-HSA-2404131	TAS
APOA2	GO:0005576	Extracellular region	Reactome:R-HSA-2423785	TAS
APOA2	GO:0005769	Early endosome	Reactome:R-HSA-2404131	TAS
APOA2	GO:0005769	Early endosome	Reactome:R-HSA-2404140	TAS
APOA2	GO:0005769	Early endosome	Reactome:R-HSA-2429643	TAS
APOA2	GO:0005788	Endoplasmic reticulum lumen	Reactome:R-HSA-174587	TAS
APOA2	GO:0005788	Endoplasmic reticulum lumen	Reactome:R-HSA-174741	TAS
APOA2	GO:0005788	Endoplasmic reticulum lumen	Reactome:R-HSA-8952289	TAS
APOA2	GO:0005829	Cytosol	Reactome:R-HSA-2187332	TAS
APOA2	GO:0005829	Cytosol	Reactome:R-HSA-2395764	TAS
APOA2	GO:0006641	Triglyceride metabolic process	PMID:11551871	TAS
APOA2	GO:0006656	Phosphatidylcholine biosynthetic process	PMID:14967812	IDA
APOA2	GO:0008035	High-density lipoprotein particle binding	PMID:21873635	IBA
APOA2	GO:0008203	Cholesterol metabolic process	PMID:21873635	IBA
APOA2	GO:0008289	Lipid binding	PMID:14967812	IDA
APOA2	GO:0009395	Phospholipid catabolic process	PMID:14967812	IDA
APOA2	GO:0009410	Response to xenobiotic stimulus	GO_REF:0000107	IEA
APOA2	GO:0009749	Response to glucose	PMID:14988251	IDA
APOA2	GO:0010903	Negative regulation of very-low-density lipoprotein particle remodeling	PMID:14967812	IDA
APOA2	GO:0015485	Cholesterol binding	PMID:218942	IDA
APOA2	GO:0015485	Cholesterol binding	PMID:21873635	IBA
APOA2	GO:0018158	Protein oxidation	PMID:12576517	IDA
APOA2	GO:0018206	Peptidyl-methionine modification	PMID:12576517	IDA
APOA2	GO:0019899	Enzyme binding	PMID:14967812	IPI
APOA2	GO:0019899	Enzyme binding	PMID:14967812	IPI
APOA2	GO:0030300	Regulation of intestinal cholesterol absorption	GO_REF:0000107	IEA
APOA2	GO:0030301	Cholesterol transport	PMID:21873635	IBA
APOA2	GO:0031072	Heat shock protein binding	PMID:11027668	IPI
APOA2	GO:0031100	Animal organ regeneration	GO_REF:0000107	IEA
APOA2	GO:0031210	Phosphatidylcholine binding	PMID:17264082	IDA
APOA2	GO:0031210	Phosphatidylcholine binding	PMID:21873635	IBA
APOA2	GO:0031647	Regulation of protein stability	PMID:14967812	IDA
APOA2	GO:0032375	Negative regulation of cholesterol transport	PMID:8636092	IMP
APOA2	GO:0032757	Positive regulation of interleukin-8 production	PMID:11591715	IDA
APOA2	GO:0033344	Cholesterol efflux	PMID:11162594	IDA
APOA2	GO:0033700	Phospholipid efflux	PMID:11162594	IDA
APOA2	GO:0034190	Apolipoprotein receptor binding	PMID:11162594	IPI
APOA2	GO:0034190	Apolipoprotein receptor binding	PMID:21873635	IBA
APOA2	GO:0034361	Very-low-density lipoprotein particle	PMID:8245722	IDA
APOA2	GO:0034361	Very-low-density lipoprotein particle	PMID:21873635	IBA
APOA2	GO:0034364	High-density lipoprotein particle	PMID:17264082	IDA
APOA2	GO:0034364	High-density lipoprotein particle	PMID:210174	IDA
APOA2	GO:0034364	High-density lipoprotein particle	PMID:27477018	TAS
APOA2	GO:0034364	High-density lipoprotein particle	PMID:3104518	IDA
APOA2	GO:0034366	Spherical high-density lipoprotein particle	PMID:16682745	IDA
APOA2	GO:0034366	Spherical high-density lipoprotein particle	PMID:21873635	IBA
APOA2	GO:0034370	Triglyceride-rich lipoprotein particle remodeling	PMID:14967812	IDA
APOA2	GO:0034370	Triglyceride-rich lipoprotein particle remodeling	PMID:21873635	IBA
APOA2	GO:0034374	Low-density lipoprotein particle remodeling	PMID:8106353	IDA
APOA2	GO:0034374	Low-density lipoprotein particle remodeling	PMID:21873635	IBA
APOA2	GO:0034375	High-density lipoprotein particle remodeling	PMID:14967812	IDA
APOA2	GO:0034375	High-density lipoprotein particle remodeling	PMID:8106353	IDA
APOA2	GO:0034375	High-density lipoprotein particle remodeling	PMID:21873635	IBA
APOA2	GO:0034380	High-density lipoprotein particle assembly	PMID:218942	IDA
APOA2	GO:0034380	High-density lipoprotein particle assembly	PMID:21873635	IBA
APOA2	GO:0034384	High-density lipoprotein particle clearance	PMID:10764676	IDA
APOA2	GO:0042157	Lipoprotein metabolic process	PMID:21873635	IBA
APOA2	GO:0042627	Chylomicron	PMID:8245722	IDA
APOA2	GO:0042627	Chylomicron	PMID:21873635	IBA
APOA2	GO:0042632	Cholesterol homeostasis	PMID:14967812	IDA
APOA2	GO:0042632	Cholesterol homeostasis	PMID:21873635	IBA
APOA2	GO:0042803	Protein homodimerization activity	PMID:17264082	IDA
APOA2	GO:0043627	Response to estrogen	GO_REF:0000107	IEA
APOA2	GO:0043691	Reverse cholesterol transport	PMID:14967812	IDA
APOA2	GO:0046340	Diacylglycerol catabolic process	PMID:14967812	IDA
APOA2	GO:0046982	Protein heterodimerization activity	PMID:7918467	IPI
APOA2	GO:0046982	Protein heterodimerization activity	PMID:8245722	IPI
APOA2	GO:0046982	Protein heterodimerization activity	PMID:8245722	IPI
APOA2	GO:0050766	Positive regulation of phagocytosis	PMID:20495215	IDA
APOA2	GO:0050821	Protein stabilization	PMID:20495215	IDA
APOA2	GO:0050995	Negative regulation of lipid catabolic process	PMID:14967812	IDA
APOA2	GO:0050996	Positive regulation of lipid catabolic process	PMID:8640403	IDA
APOA2	GO:0051384	Response to glucocorticoid	GO_REF:0000107	IEA
APOA2	GO:0055102	Lipase inhibitor activity	PMID:14967812	IDA
APOA2	GO:0055102	Lipase inhibitor activity	PMID:21873635	IBA
APOA2	GO:0060192	Negative regulation of lipase activity	PMID:14967812	IDA
APOA2	GO:0060192	Negative regulation of lipase activity	PMID:21873635	IBA
APOA2	GO:0060228	Phosphatidylcholine-sterol o-acyltransferase activator activity	PMID:14967812	IDA
APOA2	GO:0060621	Negative regulation of cholesterol import	PMID:10764676	IDA
APOA2	GO:0060695	Negative regulation of cholesterol transporter activity	PMID:8106353	IDA
APOA2	GO:0070062	Extracellular exosome	PMID:19056867	HDA
APOA2	GO:0070062	Extracellular exosome	PMID:19199708	HDA
APOA2	GO:0070062	Extracellular exosome	PMID:23533145	HDA
APOA2	GO:0070653	High-density lipoprotein particle receptor binding	PMID:10764676	IPI
APOA2	GO:0070653	High-density lipoprotein particle receptor binding	PMID:21873635	IBA
APOA2	GO:0072562	Blood microparticle	PMID:22516433	HDA
APOA2	GO:0120009	Intermembrane lipid transfer	GO_REF:0000108	IEA
APOA2	GO:0120020	Cholesterol transfer activity	PMID:9651324	IDA
APOA2	GO:1905920	Positive regulation of coa-transferase activity	PMID:14967812	IDA
APOC2	GO:0005515	Protein binding	PMID:32296183	IPI
APOC2	GO:0005576	Extracellular region	PMID:14718574	NAS
APOC2	GO:0005576	Extracellular region	Reactome:R-HSA-174660	TAS
APOC2	GO:0005576	Extracellular region	Reactome:R-HSA-174690	TAS
APOC2	GO:0005576	Extracellular region	Reactome:R-HSA-174757	TAS
APOC2	GO:0005576	Extracellular region	Reactome:R-HSA-2395768	TAS
APOC2	GO:0005576	Extracellular region	Reactome:R-HSA-2395784	TAS
APOC2	GO:0005576	Extracellular region	Reactome:R-HSA-2404131	TAS
APOC2	GO:0005576	Extracellular region	Reactome:R-HSA-2423785	TAS
APOC2	GO:0005576	Extracellular region	Reactome:R-HSA-266303	TAS
APOC2	GO:0005576	Extracellular region	Reactome:R-HSA-9031527	TAS
APOC2	GO:0005615	Extracellular space	PMID:10727238	IDA
APOC2	GO:0005769	Early endosome	Reactome:R-HSA-2404131	TAS
APOC2	GO:0005769	Early endosome	Reactome:R-HSA-2404140	TAS
APOC2	GO:0005769	Early endosome	Reactome:R-HSA-2429643	TAS
APOC2	GO:0008289	Lipid binding	PMID:10727238	IDA
APOC2	GO:0008289	Lipid binding	PMID:21873635	IBA
APOC2	GO:0010518	Positive regulation of phospholipase activity	PMID:10727238	IDA
APOC2	GO:0010518	Positive regulation of phospholipase activity	PMID:21873635	IBA
APOC2	GO:0010898	Positive regulation of triglyceride catabolic process	PMID:10727238	IDA
APOC2	GO:0010902	Positive regulation of very-low-density lipoprotein particle remodeling	PMID:10727238	IC
APOC2	GO:0010916	Negative regulation of very-low-density lipoprotein particle clearance	PMID:1917954	IDA
APOC2	GO:0010916	Negative regulation of very-low-density lipoprotein particle clearance	PMID:21873635	IBA
APOC2	GO:0016004	Phospholipase activator activity	PMID:10727238	IDA
APOC2	GO:0016004	Phospholipase activator activity	PMID:21873635	IBA
APOC2	GO:0016042	Lipid catabolic process	GO_REF:0000043	IEA
APOC2	GO:0032375	Negative regulation of cholesterol transport	PMID:15778093	IMP
APOC2	GO:0033344	Cholesterol efflux	PMID:11162594	IDA
APOC2	GO:0033700	Phospholipid efflux	PMID:11162594	IDA
APOC2	GO:0034361	Very-low-density lipoprotein particle	PMID:8245722	IDA
APOC2	GO:0034361	Very-low-density lipoprotein particle	PMID:21873635	IBA
APOC2	GO:0034362	Low-density lipoprotein particle	PMID:8245722	IDA
APOC2	GO:0034362	Low-density lipoprotein particle	PMID:21873635	IBA
APOC2	GO:0034363	Intermediate-density lipoprotein particle	PMID:17336988	IDA
APOC2	GO:0034363	Intermediate-density lipoprotein particle	PMID:21873635	IBA
APOC2	GO:0034366	Spherical high-density lipoprotein particle	PMID:16682745	IDA
APOC2	GO:0034366	Spherical high-density lipoprotein particle	PMID:21873635	IBA
APOC2	GO:0034370	Triglyceride-rich lipoprotein particle remodeling	PMID:17018885	TAS
APOC2	GO:0034371	Chylomicron remodeling	PMID:10727238	IC
APOC2	GO:0034372	Very-low-density lipoprotein particle remodeling	PMID:15778093	TAS
APOC2	GO:0034382	Chylomicron remnant clearance	PMID:4020294	IDA
APOC2	GO:0034382	Chylomicron remnant clearance	PMID:21873635	IBA
APOC2	GO:0034384	High-density lipoprotein particle clearance	PMID:15778093	IMP
APOC2	GO:0034384	High-density lipoprotein particle clearance	PMID:21873635	IBA
APOC2	GO:0042627	Chylomicron	PMID:8245722	IDA
APOC2	GO:0042627	Chylomicron	PMID:21873635	IBA
APOC2	GO:0042632	Cholesterol homeostasis	PMID:15778093	IC
APOC2	GO:0043274	Phospholipase binding	PMID:10727238	IPI
APOC2	GO:0043274	Phospholipase binding	PMID:21873635	IBA
APOC2	GO:0043691	Reverse cholesterol transport	PMID:15778093	IC
APOC2	GO:0045723	Positive regulation of fatty acid biosynthetic process	PMID:10727238	IDA
APOC2	GO:0045833	Negative regulation of lipid metabolic process	PMID:182536	IDA
APOC2	GO:0048261	Negative regulation of receptor-mediated endocytosis	PMID:1917954	IDA
APOC2	GO:0051006	Positive regulation of lipoprotein lipase activity	PMID:10727238	IDA
APOC2	GO:0051006	Positive regulation of lipoprotein lipase activity	PMID:15878877	IDA
APOC2	GO:0051006	Positive regulation of lipoprotein lipase activity	PMID:21873635	IBA
APOC2	GO:0055102	Lipase inhibitor activity	PMID:182536	IDA
APOC2	GO:0060230	Lipoprotein lipase activator activity	PMID:10727238	IDA
APOC2	GO:0060230	Lipoprotein lipase activator activity	PMID:270715	IDA
APOC2	GO:0060230	Lipoprotein lipase activator activity	PMID:21873635	IBA
APOC2	GO:0060697	Positive regulation of phospholipid catabolic process	PMID:10727238	IDA
APOC2	GO:0060697	Positive regulation of phospholipid catabolic process	PMID:21873635	IBA
APOC2	GO:0070328	Triglyceride homeostasis	PMID:17018885	IMP
APOC2	GO:0140677	Molecular function activator activity	PMID:15209504	EXP
APOL1	GO:0005254	Chloride channel activity	PMID:16020735	IDA
APOL1	GO:0005515	Protein binding	PMID:12621437	IPI
APOL1	GO:0005515	Protein binding	PMID:22582013	IPI
APOL1	GO:0005515	Protein binding	PMID:25416956	IPI
APOL1	GO:0005576	Extracellular region	Reactome:R-HSA-2168889	TAS
APOL1	GO:0005615	Extracellular space	PMID:17192540	IDA
APOL1	GO:0005788	Endoplasmic reticulum lumen	Reactome:R-HSA-8952289	TAS
APOL1	GO:0006869	Lipid transport	GO_REF:0000043	IEA
APOL1	GO:0008203	Cholesterol metabolic process	GO_REF:0000043	IEA
APOL1	GO:0008289	Lipid binding	PMID:16020735	IDA
APOL1	GO:0008289	Lipid binding	PMID:21873635	IBA
APOL1	GO:0016020	Membrane	PMID:16020735	IC
APOL1	GO:0034361	Very-low-density lipoprotein particle	PMID:17154273	IDA
APOL1	GO:0034364	High-density lipoprotein particle	PMID:9325276	IDA
APOL1	GO:0042157	Lipoprotein metabolic process	GO_REF:0000002	IEA
APOL1	GO:0045087	Innate immune response	PMID:17192540	IDA
APOL1	GO:0051838	Cytolysis by host of symbiont cells	PMID:12621437	IDA
APOL1	GO:0051838	Cytolysis by host of symbiont cells	PMID:17192540	IDA
APOL1	GO:0072562	Blood microparticle	PMID:22516433	HDA
APOL1	GO:1902476	Chloride transmembrane transport	PMID:16020735	IDA
APOM	GO:0005319	Lipid transporter activity	PMID:16682745	IDA
APOM	GO:0005319	Lipid transporter activity	PMID:21873635	IBA
APOM	GO:0005543	Phospholipid binding	PMID:22204862	IDA
APOM	GO:0005543	Phospholipid binding	PMID:21873635	IBA
APOM	GO:0005576	Extracellular region	Reactome:R-HSA-5246478	TAS
APOM	GO:0016209	Antioxidant activity	PMID:22204862	IDA
APOM	GO:0033344	Cholesterol efflux	PMID:15793583	IMP
APOM	GO:0033344	Cholesterol efflux	PMID:16682745	IDA
APOM	GO:0033344	Cholesterol efflux	PMID:21873635	IBA
APOM	GO:0034361	Very-low-density lipoprotein particle	PMID:17154273	IDA
APOM	GO:0034361	Very-low-density lipoprotein particle	PMID:21873635	IBA
APOM	GO:0034362	Low-density lipoprotein particle	PMID:16682745	IDA
APOM	GO:0034362	Low-density lipoprotein particle	PMID:21873635	IBA
APOM	GO:0034364	High-density lipoprotein particle	PMID:22204862	IDA
APOM	GO:0034364	High-density lipoprotein particle	PMID:21873635	IBA
APOM	GO:0034365	Discoidal high-density lipoprotein particle	PMID:15793583	IDA
APOM	GO:0034366	Spherical high-density lipoprotein particle	PMID:16682745	IDA
APOM	GO:0034375	High-density lipoprotein particle remodeling	PMID:18006500	IMP
APOM	GO:0034375	High-density lipoprotein particle remodeling	PMID:21873635	IBA
APOM	GO:0034380	High-density lipoprotein particle assembly	PMID:15793583	ISS
APOM	GO:0034380	High-density lipoprotein particle assembly	PMID:21873635	IBA
APOM	GO:0034384	High-density lipoprotein particle clearance	PMID:15793583	ISS
APOM	GO:0034384	High-density lipoprotein particle clearance	PMID:21873635	IBA
APOM	GO:0034445	Negative regulation of plasma lipoprotein oxidation	PMID:16682745	IDA
APOM	GO:0034445	Negative regulation of plasma lipoprotein oxidation	PMID:22204862	IDA
APOM	GO:0042157	Lipoprotein metabolic process	GO_REF:0000107	IEA
APOM	GO:0042632	Cholesterol homeostasis	PMID:15793583	IC
APOM	GO:0043691	Reverse cholesterol transport	PMID:15793583	ISS
APOM	GO:0098869	Cellular oxidant detoxification	GO_REF:0000108	IEA
C3	GO:0001798	Positive regulation of type iia hypersensitivity	GO_REF:0000107	IEA
C3	GO:0001934	Positive regulation of protein phosphorylation	PMID:15833747	IDA
C3	GO:0001970	Positive regulation of activation of membrane attack complex	GO_REF:0000107	IEA
C3	GO:0004866	Endopeptidase inhibitor activity	GO_REF:0000002	IEA
C3	GO:0005102	Signaling receptor binding	PMID:9164946	TAS
C3	GO:0005515	Protein binding	PMID:11387479	IPI
C3	GO:0005515	Protein binding	PMID:11705926	IPI
C3	GO:0005515	Protein binding	PMID:12438350	IPI
C3	GO:0005515	Protein binding	PMID:12540846	IPI
C3	GO:0005515	Protein binding	PMID:16530040	IPI
C3	GO:0005515	Protein binding	PMID:16530040	IPI
C3	GO:0005515	Protein binding	PMID:17051150	IPI
C3	GO:0005515	Protein binding	PMID:18796626	IPI
C3	GO:0005515	Protein binding	PMID:19255449	IPI
C3	GO:0005515	Protein binding	PMID:20042240	IPI
C3	GO:0005515	Protein binding	PMID:21317894	IPI
C3	GO:0005515	Protein binding	PMID:21527715	IPI
C3	GO:0005515	Protein binding	PMID:21979047	IPI
C3	GO:0005515	Protein binding	PMID:22518841	IPI
C3	GO:0005515	Protein binding	PMID:23086448	IPI
C3	GO:0005515	Protein binding	PMID:26627825	IPI
C3	GO:0005515	Protein binding	PMID:27814381	IPI
C3	GO:0005515	Protein binding	PMID:32296183	IPI
C3	GO:0005515	Protein binding	PMID:32296183	IPI
C3	GO:0005515	Protein binding	PMID:32296183	IPI
C3	GO:0005515	Protein binding	PMID:32296183	IPI
C3	GO:0005515	Protein binding	PMID:32296183	IPI
C3	GO:0005515	Protein binding	PMID:32296183	IPI
C3	GO:0005515	Protein binding	PMID:7483825	IPI
C3	GO:0005515	Protein binding	PMID:7483825	IPI
C3	GO:0005576	Extracellular region	Reactome:R-HSA-1006143	TAS
C3	GO:0005576	Extracellular region	Reactome:R-HSA-166817	TAS
C3	GO:0005576	Extracellular region	Reactome:R-HSA-173636	TAS
C3	GO:0005576	Extracellular region	Reactome:R-HSA-173680	TAS
C3	GO:0005576	Extracellular region	Reactome:R-HSA-173739	TAS
C3	GO:0005576	Extracellular region	Reactome:R-HSA-173740	TAS
C3	GO:0005576	Extracellular region	Reactome:R-HSA-173745	TAS
C3	GO:0005576	Extracellular region	Reactome:R-HSA-173754	TAS
C3	GO:0005576	Extracellular region	Reactome:R-HSA-174551	TAS
C3	GO:0005576	Extracellular region	Reactome:R-HSA-183122	TAS
C3	GO:0005576	Extracellular region	Reactome:R-HSA-183126	TAS
C3	GO:0005576	Extracellular region	Reactome:R-HSA-183130	TAS
C3	GO:0005576	Extracellular region	Reactome:R-HSA-199518	TAS
C3	GO:0005576	Extracellular region	Reactome:R-HSA-3266557	TAS
C3	GO:0005576	Extracellular region	Reactome:R-HSA-380073	TAS
C3	GO:0005576	Extracellular region	Reactome:R-HSA-444647	TAS
C3	GO:0005576	Extracellular region	Reactome:R-HSA-6798748	TAS
C3	GO:0005576	Extracellular region	Reactome:R-HSA-6798751	TAS
C3	GO:0005576	Extracellular region	Reactome:R-HSA-749454	TAS
C3	GO:0005576	Extracellular region	Reactome:R-HSA-749456	TAS
C3	GO:0005576	Extracellular region	Reactome:R-HSA-8851436	TAS
C3	GO:0005576	Extracellular region	Reactome:R-HSA-8852809	TAS
C3	GO:0005576	Extracellular region	Reactome:R-HSA-976743	TAS
C3	GO:0005576	Extracellular region	Reactome:R-HSA-976768	TAS
C3	GO:0005576	Extracellular region	Reactome:R-HSA-976810	TAS
C3	GO:0005576	Extracellular region	Reactome:R-HSA-977359	TAS
C3	GO:0005576	Extracellular region	Reactome:R-HSA-977363	TAS
C3	GO:0005576	Extracellular region	Reactome:R-HSA-977371	TAS
C3	GO:0005576	Extracellular region	Reactome:R-HSA-977375	TAS
C3	GO:0005576	Extracellular region	Reactome:R-HSA-977602	TAS
C3	GO:0005576	Extracellular region	Reactome:R-HSA-977605	TAS
C3	GO:0005576	Extracellular region	Reactome:R-HSA-977615	TAS
C3	GO:0005576	Extracellular region	Reactome:R-HSA-977619	TAS
C3	GO:0005576	Extracellular region	Reactome:R-HSA-977629	TAS
C3	GO:0005576	Extracellular region	Reactome:R-HSA-981535	TAS
C3	GO:0005576	Extracellular region	Reactome:R-HSA-981539	TAS
C3	GO:0005576	Extracellular region	Reactome:R-HSA-981621	TAS
C3	GO:0005576	Extracellular region	Reactome:R-HSA-981728	TAS
C3	GO:0005615	Extracellular space	PMID:16502470	HDA
C3	GO:0005615	Extracellular space	PMID:23580065	HDA
C3	GO:0005615	Extracellular space	PMID:25645918	IDA
C3	GO:0005615	Extracellular space	PMID:21873635	IBA
C3	GO:0005788	Endoplasmic reticulum lumen	Reactome:R-HSA-8952289	TAS
C3	GO:0005886	Plasma membrane	Reactome:R-HSA-3266557	TAS
C3	GO:0005886	Plasma membrane	Reactome:R-HSA-8852874	TAS
C3	GO:0005886	Plasma membrane	Reactome:R-HSA-8853252	TAS
C3	GO:0005886	Plasma membrane	Reactome:R-HSA-977371	TAS
C3	GO:0005886	Plasma membrane	Reactome:R-HSA-977615	TAS
C3	GO:0006631	Fatty acid metabolic process	GO_REF:0000043	IEA
C3	GO:0006954	Inflammatory response	GO_REF:0000043	IEA
C3	GO:0006955	Immune response	PMID:4097977	TAS
C3	GO:0006956	Complement activation	PMID:19302245	IMP
C3	GO:0006956	Complement activation	PMID:21873635	IBA
C3	GO:0006957	Complement activation, alternative pathway	GO_REF:0000043	IEA
C3	GO:0006958	Complement activation, classical pathway	GO_REF:0000043	IEA
C3	GO:0007165	Signal transduction	PMID:10085065	TAS
C3	GO:0007186	G protein-coupled receptor signaling pathway	PMID:9164946	TAS
C3	GO:0009617	Response to bacterium	GO_REF:0000107	IEA
C3	GO:0009986	Cell surface	GO_REF:0000107	IEA
C3	GO:0010575	Positive regulation of vascular endothelial growth factor production	PMID:16452172	IDA
C3	GO:0010828	Positive regulation of glucose transmembrane transport	PMID:15833747	IDA
C3	GO:0010828	Positive regulation of glucose transmembrane transport	PMID:9059512	IDA
C3	GO:0010866	Regulation of triglyceride biosynthetic process	PMID:10432298	IDA
C3	GO:0010884	Positive regulation of lipid storage	PMID:9555951	IDA
C3	GO:0016322	Neuron remodeling	GO_REF:0000024	ISS
C3	GO:0031715	C5l2 anaphylatoxin chemotactic receptor binding	PMID:15833747	IDA
C3	GO:0032991	Protein-containing complex	GO_REF:0000107	IEA
C3	GO:0034774	Secretory granule lumen	Reactome:R-HSA-6798748	TAS
C3	GO:0035578	Azurophil granule lumen	Reactome:R-HSA-6798751	TAS
C3	GO:0035846	Oviduct epithelium development	GO_REF:0000107	IEA
C3	GO:0045745	Positive regulation of g protein-coupled receptor signaling pathway	PMID:15833747	IDA
C3	GO:0045766	Positive regulation of angiogenesis	GO_REF:0000107	IEA
C3	GO:0048260	Positive regulation of receptor-mediated endocytosis	GO_REF:0000024	ISS
C3	GO:0060100	Positive regulation of phagocytosis, engulfment	GO_REF:0000024	ISS
C3	GO:0060100	Positive regulation of phagocytosis, engulfment	GO_REF:0000024	ISS
C3	GO:0070062	Extracellular exosome	PMID:21362503	HDA
C3	GO:0070062	Extracellular exosome	PMID:23533145	HDA
C3	GO:0072562	Blood microparticle	PMID:22516433	HDA
C3	GO:0097242	Amyloid-beta clearance	GO_REF:0000024	ISS
C3	GO:0097242	Amyloid-beta clearance	GO_REF:0000024	ISS
C3	GO:0097278	Complement-dependent cytotoxicity	GO_REF:0000107	IEA
C3	GO:0150062	Complement-mediated synapse pruning	GO_REF:0000024	ISS
C3	GO:0150064	Vertebrate eye-specific patterning	GO_REF:0000024	ISS
C3	GO:1905114	Cell surface receptor signaling pathway involved in cell-cell signaling	GO_REF:0000107	IEA
C3	GO:2000427	Positive regulation of apoptotic cell clearance	PMID:19302245	IMP
CBR3	GO:0004090	Carbonyl reductase (nadph) activity	PMID:18493841	IDA
CBR3	GO:0004090	Carbonyl reductase (nadph) activity	Reactome:R-HSA-8937419	TAS
CBR3	GO:0004090	Carbonyl reductase (nadph) activity	PMID:21873635	IBA
CBR3	GO:0005515	Protein binding	PMID:25910212	IPI
CBR3	GO:0005515	Protein binding	PMID:31515488	IPI
CBR3	GO:0005515	Protein binding	PMID:32296183	IPI
CBR3	GO:0005515	Protein binding	PMID:32296183	IPI
CBR3	GO:0005615	Extracellular space	PMID:22664934	HDA
CBR3	GO:0005654	Nucleoplasm	GO_REF:0000052	IDA
CBR3	GO:0005829	Cytosol	GO_REF:0000052	IDA
CBR3	GO:0005829	Cytosol	PMID:18493841	IDA
CBR3	GO:0005829	Cytosol	Reactome:R-HSA-8937419	TAS
CBR3	GO:0006805	Xenobiotic metabolic process	Reactome:R-HSA-211945	TAS
CBR3	GO:0008753	Nadph dehydrogenase (quinone) activity	PMID:19841672	IDA
CBR3	GO:0050890	Cognition	PMID:23227193	IMP
CBR3	GO:0070402	Nadph binding	PMID:18493841	IDA
CCS	GO:0004784	Superoxide dismutase activity	PMID:21873635	IBA
CCS	GO:0005507	Copper ion binding	PMID:9726962	IDA
CCS	GO:0005507	Copper ion binding	PMID:21873635	IBA
CCS	GO:0005515	Protein binding	PMID:12968035	IPI
CCS	GO:0005515	Protein binding	PMID:20154138	IPI
CCS	GO:0005515	Protein binding	PMID:22508683	IPI
CCS	GO:0005515	Protein binding	PMID:22508683	IPI
CCS	GO:0005515	Protein binding	PMID:24981860	IPI
CCS	GO:0005515	Protein binding	PMID:28514442	IPI
CCS	GO:0005515	Protein binding	PMID:30260988	IPI
CCS	GO:0005515	Protein binding	PMID:9726962	IPI
CCS	GO:0005634	Nucleus	PMID:9726962	IDA
CCS	GO:0005737	Cytoplasm	PMID:9726962	IDA
CCS	GO:0005829	Cytosol	Reactome:R-HSA-3299753	TAS
CCS	GO:0005829	Cytosol	Reactome:R-HSA-3697860	TAS
CCS	GO:0005829	Cytosol	Reactome:R-HSA-8951723	TAS
CCS	GO:0006801	Superoxide metabolic process	PMID:9295278	TAS
CCS	GO:0015035	Protein-disulfide reductase activity	Reactome:R-HSA-3299753	TAS
CCS	GO:0015680	Protein maturation by copper ion transfer	PMID:9726962	TAS
CCS	GO:0019430	Removal of superoxide radicals	PMID:21873635	IBA
CCS	GO:0034599	Cellular response to oxidative stress	Reactome:R-HSA-3299685	TAS
CCS	GO:0045296	Cadherin binding	PMID:25468996	HDA
CCS	GO:0051353	Positive regulation of oxidoreductase activity	GO_REF:0000107	IEA
CRABP1	GO:0005501	Retinoid binding	PMID:1309505	TAS
CRABP1	GO:0005504	Fatty acid binding	PMID:21873635	IBA
CRABP1	GO:0005515	Protein binding	PMID:15607035	IPI
CRABP1	GO:0005515	Protein binding	PMID:32296183	IPI
CRABP1	GO:0005515	Protein binding	PMID:32296183	IPI
CRABP1	GO:0005634	Nucleus	PMID:21873635	IBA
CRABP1	GO:0005829	Cytosol	Reactome:R-HSA-5362525	TAS
CRABP1	GO:0005829	Cytosol	Reactome:R-HSA-5622134	TAS
CRABP1	GO:0005829	Cytosol	PMID:21873635	IBA
CRABP1	GO:0007165	Signal transduction	PMID:1309505	TAS
CRABP1	GO:0015908	Fatty acid transport	PMID:21873635	IBA
CRABP1	GO:0016918	Retinal binding	GO_REF:0000043	IEA
CRABP1	GO:0019841	Retinol binding	GO_REF:0000043	IEA
CTSD	GO:0000045	Autophagosome assembly	GO_REF:0000107	IEA
CTSD	GO:0004190	Aspartic-type endopeptidase activity	PMID:21873635	IBA
CTSD	GO:0004197	Cysteine-type endopeptidase activity	Reactome:R-HSA-2130349	TAS
CTSD	GO:0004197	Cysteine-type endopeptidase activity	Reactome:R-HSA-2130706	TAS
CTSD	GO:0005515	Protein binding	PMID:17112520	IPI
CTSD	GO:0005515	Protein binding	PMID:28493053	IPI
CTSD	GO:0005515	Protein binding	PMID:28493053	IPI
CTSD	GO:0005515	Protein binding	PMID:28493053	IPI
CTSD	GO:0005515	Protein binding	PMID:28493053	IPI
CTSD	GO:0005515	Protein binding	PMID:28493053	IPI
CTSD	GO:0005515	Protein binding	PMID:28493053	IPI
CTSD	GO:0005515	Protein binding	PMID:28493053	IPI
CTSD	GO:0005515	Protein binding	PMID:28493053	IPI
CTSD	GO:0005515	Protein binding	PMID:32814053	IPI
CTSD	GO:0005515	Protein binding	PMID:32814053	IPI
CTSD	GO:0005515	Protein binding	PMID:32814053	IPI
CTSD	GO:0005515	Protein binding	PMID:32814053	IPI
CTSD	GO:0005515	Protein binding	PMID:32814053	IPI
CTSD	GO:0005515	Protein binding	PMID:32814053	IPI
CTSD	GO:0005515	Protein binding	PMID:32814053	IPI
CTSD	GO:0005515	Protein binding	PMID:32814053	IPI
CTSD	GO:0005515	Protein binding	PMID:32814053	IPI
CTSD	GO:0005515	Protein binding	PMID:32814053	IPI
CTSD	GO:0005515	Protein binding	PMID:32814053	IPI
CTSD	GO:0005515	Protein binding	PMID:32814053	IPI
CTSD	GO:0005515	Protein binding	PMID:32814053	IPI
CTSD	GO:0005515	Protein binding	PMID:32814053	IPI
CTSD	GO:0005515	Protein binding	PMID:32814053	IPI
CTSD	GO:0005515	Protein binding	PMID:32814053	IPI
CTSD	GO:0005515	Protein binding	PMID:32814053	IPI
CTSD	GO:0005515	Protein binding	PMID:32814053	IPI
CTSD	GO:0005515	Protein binding	PMID:32814053	IPI
CTSD	GO:0005515	Protein binding	PMID:32814053	IPI
CTSD	GO:0005515	Protein binding	PMID:32814053	IPI
CTSD	GO:0005576	Extracellular region	PMID:14718574	NAS
CTSD	GO:0005576	Extracellular region	PMID:27068509	HDA
CTSD	GO:0005576	Extracellular region	Reactome:R-HSA-2471621	TAS
CTSD	GO:0005576	Extracellular region	Reactome:R-HSA-6798745	TAS
CTSD	GO:0005576	Extracellular region	Reactome:R-HSA-6798749	TAS
CTSD	GO:0005576	Extracellular region	Reactome:R-HSA-6800434	TAS
CTSD	GO:0005615	Extracellular space	PMID:16502470	HDA
CTSD	GO:0005615	Extracellular space	PMID:20551380	HDA
CTSD	GO:0005615	Extracellular space	PMID:22261194	ISS
CTSD	GO:0005764	Lysosome	PMID:1692625	IDA
CTSD	GO:0005764	Lysosome	PMID:1837142	IDA
CTSD	GO:0005764	Lysosome	PMID:19723497	IDA
CTSD	GO:0005764	Lysosome	PMID:2350688	IDA
CTSD	GO:0005765	Lysosomal membrane	PMID:17188016	IDA
CTSD	GO:0006508	Proteolysis	PMID:16997486	IDA
CTSD	GO:0006508	Proteolysis	PMID:17188016	IMP
CTSD	GO:0006508	Proteolysis	PMID:21873635	IBA
CTSD	GO:0008233	Peptidase activity	PMID:16997486	IDA
CTSD	GO:0008233	Peptidase activity	PMID:17188016	IMP
CTSD	GO:0010008	Endosome membrane	PMID:17188016	IDA
CTSD	GO:0019886	Antigen processing and presentation of exogenous peptide antigen via mhc class ii	Reactome:R-HSA-2132295	TAS
CTSD	GO:0031904	Endosome lumen	GO_REF:0000107	IEA
CTSD	GO:0035580	Specific granule lumen	Reactome:R-HSA-6798749	TAS
CTSD	GO:0038020	Insulin receptor recycling	GO_REF:0000107	IEA
CTSD	GO:0042159	Lipoprotein catabolic process	PMID:16997486	IDA
CTSD	GO:0042470	Melanosome	GO_REF:0000044	IEA
CTSD	GO:0043065	Positive regulation of apoptotic process	PMID:12107093	IDA
CTSD	GO:0043202	Lysosomal lumen	Reactome:R-HSA-2130349	TAS
CTSD	GO:0043202	Lysosomal lumen	Reactome:R-HSA-2130706	TAS
CTSD	GO:0043202	Lysosomal lumen	Reactome:R-HSA-9023846	TAS
CTSD	GO:0043280	Positive regulation of cysteine-type endopeptidase activity involved in apoptotic process	PMID:12107093	IDA
CTSD	GO:0045121	Membrane raft	PMID:25204797	IDA
CTSD	GO:0062023	Collagen-containing extracellular matrix	PMID:20551380	HDA
CTSD	GO:0062023	Collagen-containing extracellular matrix	PMID:28344315	HDA
CTSD	GO:0062023	Collagen-containing extracellular matrix	PMID:25037231	HDA
CTSD	GO:0062023	Collagen-containing extracellular matrix	PMID:28675934	HDA
CTSD	GO:0070001	Aspartic-type peptidase activity	GO_REF:0000024	ISS
CTSD	GO:0070062	Extracellular exosome	PMID:19056867	HDA
CTSD	GO:0070062	Extracellular exosome	PMID:23533145	HDA
CTSD	GO:0070201	Regulation of establishment of protein localization	PMID:12107093	IDA
CTSD	GO:1901143	Insulin catabolic process	GO_REF:0000107	IEA
CTSD	GO:1904724	Tertiary granule lumen	Reactome:R-HSA-6798745	TAS
CTSD	GO:1904813	Ficolin-1-rich granule lumen	Reactome:R-HSA-6800434	TAS
CTSZ	GO:0002003	Angiotensin maturation	Reactome:R-HSA-2022381	TAS
CTSZ	GO:0004180	Carboxypeptidase activity	PMID:19433310	IMP
CTSZ	GO:0004197	Cysteine-type endopeptidase activity	PMID:21873635	IBA
CTSZ	GO:0005515	Protein binding	PMID:21516116	IPI
CTSZ	GO:0005515	Protein binding	PMID:25416956	IPI
CTSZ	GO:0005515	Protein binding	PMID:25416956	IPI
CTSZ	GO:0005515	Protein binding	PMID:25416956	IPI
CTSZ	GO:0005515	Protein binding	PMID:25416956	IPI
CTSZ	GO:0005515	Protein binding	PMID:25416956	IPI
CTSZ	GO:0005515	Protein binding	PMID:25416956	IPI
CTSZ	GO:0005515	Protein binding	PMID:31515488	IPI
CTSZ	GO:0005515	Protein binding	PMID:31515488	IPI
CTSZ	GO:0005515	Protein binding	PMID:32296183	IPI
CTSZ	GO:0005515	Protein binding	PMID:32296183	IPI
CTSZ	GO:0005515	Protein binding	PMID:32296183	IPI
CTSZ	GO:0005515	Protein binding	PMID:32296183	IPI
CTSZ	GO:0005515	Protein binding	PMID:32296183	IPI
CTSZ	GO:0005515	Protein binding	PMID:32296183	IPI
CTSZ	GO:0005515	Protein binding	PMID:32296183	IPI
CTSZ	GO:0005515	Protein binding	PMID:32296183	IPI
CTSZ	GO:0005515	Protein binding	PMID:32296183	IPI
CTSZ	GO:0005515	Protein binding	PMID:32296183	IPI
CTSZ	GO:0005515	Protein binding	PMID:32296183	IPI
CTSZ	GO:0005515	Protein binding	PMID:32296183	IPI
CTSZ	GO:0005515	Protein binding	PMID:32296183	IPI
CTSZ	GO:0005515	Protein binding	PMID:32296183	IPI
CTSZ	GO:0005576	Extracellular region	Reactome:R-HSA-6798749	TAS
CTSZ	GO:0005576	Extracellular region	Reactome:R-HSA-6800434	TAS
CTSZ	GO:0005615	Extracellular space	PMID:19433310	IDA
CTSZ	GO:0005615	Extracellular space	PMID:20551380	HDA
CTSZ	GO:0005615	Extracellular space	PMID:21873635	IBA
CTSZ	GO:0005764	Lysosome	PMID:19433310	IDA
CTSZ	GO:0005764	Lysosome	PMID:21873635	IBA
CTSZ	GO:0005783	Endoplasmic reticulum	GO_REF:0000054	IDA
CTSZ	GO:0005788	Endoplasmic reticulum lumen	Reactome:R-HSA-203973	TAS
CTSZ	GO:0005788	Endoplasmic reticulum lumen	Reactome:R-HSA-204008	TAS
CTSZ	GO:0005788	Endoplasmic reticulum lumen	Reactome:R-HSA-5694417	TAS
CTSZ	GO:0005788	Endoplasmic reticulum lumen	Reactome:R-HSA-5694428	TAS
CTSZ	GO:0005788	Endoplasmic reticulum lumen	Reactome:R-HSA-5694522	TAS
CTSZ	GO:0005788	Endoplasmic reticulum lumen	Reactome:R-HSA-5694527	TAS
CTSZ	GO:0005886	Plasma membrane	Reactome:R-HSA-2022381	TAS
CTSZ	GO:0005938	Cell cortex	PMID:19433310	IDA
CTSZ	GO:0006508	Proteolysis	PMID:19433310	IMP
CTSZ	GO:0008234	Cysteine-type peptidase activity	Reactome:R-HSA-2022381	TAS
CTSZ	GO:0010757	Negative regulation of plasminogen activation	PMID:19433310	IMP
CTSZ	GO:0030134	Copii-coated er to golgi transport vesicle	Reactome:R-HSA-203973	TAS
CTSZ	GO:0030134	Copii-coated er to golgi transport vesicle	Reactome:R-HSA-5694409	TAS
CTSZ	GO:0030134	Copii-coated er to golgi transport vesicle	Reactome:R-HSA-5694418	TAS
CTSZ	GO:0030134	Copii-coated er to golgi transport vesicle	Reactome:R-HSA-5694439	TAS
CTSZ	GO:0030134	Copii-coated er to golgi transport vesicle	Reactome:R-HSA-5694441	TAS
CTSZ	GO:0030134	Copii-coated er to golgi transport vesicle	Reactome:R-HSA-5694446	TAS
CTSZ	GO:0031410	Cytoplasmic vesicle	PMID:19433310	IDA
CTSZ	GO:0032091	Negative regulation of protein binding	PMID:19433310	IDA
CTSZ	GO:0033116	Endoplasmic reticulum-golgi intermediate compartment membrane	Reactome:R-HSA-5694446	TAS
CTSZ	GO:0035580	Specific granule lumen	Reactome:R-HSA-6798749	TAS
CTSZ	GO:0043231	Intracellular membrane-bounded organelle	GO_REF:0000052	IDA
CTSZ	GO:0051603	Proteolysis involved in protein catabolic process	PMID:21873635	IBA
CTSZ	GO:0060441	Epithelial tube branching involved in lung morphogenesis	GO_REF:0000107	IEA
CTSZ	GO:0062023	Collagen-containing extracellular matrix	PMID:28344315	HDA
CTSZ	GO:0062023	Collagen-containing extracellular matrix	PMID:25037231	HDA
CTSZ	GO:0070062	Extracellular exosome	PMID:23533145	HDA
CTSZ	GO:1901214	Regulation of neuron death	PMID:19433310	IGI
CTSZ	GO:1904813	Ficolin-1-rich granule lumen	Reactome:R-HSA-6800434	TAS
CXCL12	GO:0001666	Response to hypoxia	GO_REF:0000107	IEA
CXCL12	GO:0001764	Neuron migration	GO_REF:0000107	IEA
CXCL12	GO:0001938	Positive regulation of endothelial cell proliferation	GO_REF:0000107	IEA
CXCL12	GO:0005102	Signaling receptor binding	PMID:10358157	TAS
CXCL12	GO:0005102	Signaling receptor binding	PMID:10438529	TAS
CXCL12	GO:0005178	Integrin binding	PMID:29301984	IDA
CXCL12	GO:0005515	Protein binding	PMID:28381538	IPI
CXCL12	GO:0005515	Protein binding	PMID:28381538	IPI
CXCL12	GO:0005515	Protein binding	PMID:28381538	IPI
CXCL12	GO:0005515	Protein binding	PMID:28381538	IPI
CXCL12	GO:0005515	Protein binding	PMID:28381538	IPI
CXCL12	GO:0005515	Protein binding	PMID:28381538	IPI
CXCL12	GO:0005515	Protein binding	PMID:28381538	IPI
CXCL12	GO:0005515	Protein binding	PMID:28381538	IPI
CXCL12	GO:0005515	Protein binding	PMID:28381538	IPI
CXCL12	GO:0005515	Protein binding	PMID:28381538	IPI
CXCL12	GO:0005515	Protein binding	PMID:28381538	IPI
CXCL12	GO:0005515	Protein binding	PMID:28381538	IPI
CXCL12	GO:0005515	Protein binding	PMID:28381538	IPI
CXCL12	GO:0005515	Protein binding	PMID:28381538	IPI
CXCL12	GO:0005515	Protein binding	PMID:28381538	IPI
CXCL12	GO:0005515	Protein binding	PMID:28381538	IPI
CXCL12	GO:0005515	Protein binding	PMID:28381538	IPI
CXCL12	GO:0005515	Protein binding	PMID:28381538	IPI
CXCL12	GO:0005515	Protein binding	PMID:28381538	IPI
CXCL12	GO:0005515	Protein binding	PMID:28381538	IPI
CXCL12	GO:0005576	Extracellular region	Reactome:R-HSA-374214	TAS
CXCL12	GO:0005576	Extracellular region	Reactome:R-HSA-380073	TAS
CXCL12	GO:0005576	Extracellular region	Reactome:R-HSA-749454	TAS
CXCL12	GO:0005576	Extracellular region	Reactome:R-HSA-749456	TAS
CXCL12	GO:0005576	Extracellular region	Reactome:R-HSA-8954199	TAS
CXCL12	GO:0005576	Extracellular region	Reactome:R-HSA-8986258	TAS
CXCL12	GO:0005634	Nucleus	GO_REF:0000107	IEA
CXCL12	GO:0005737	Cytoplasm	GO_REF:0000107	IEA
CXCL12	GO:0006874	Cellular calcium ion homeostasis	PMID:10772939	TAS
CXCL12	GO:0006935	Chemotaxis	PMID:12782716	TAS
CXCL12	GO:0006952	Defense response	GO_REF:0000002	IEA
CXCL12	GO:0006955	Immune response	GO_REF:0000002	IEA
CXCL12	GO:0007155	Cell adhesion	PMID:10198043	TAS
CXCL12	GO:0007165	Signal transduction	PMID:10491003	TAS
CXCL12	GO:0007186	G protein-coupled receptor signaling pathway	PMID:8752280	TAS
CXCL12	GO:0007411	Axon guidance	PMID:21873635	IBA
CXCL12	GO:0008009	Chemokine activity	PMID:12782716	TAS
CXCL12	GO:0008009	Chemokine activity	PMID:18308860	IDA
CXCL12	GO:0008009	Chemokine activity	PMID:27400149	IMP
CXCL12	GO:0008009	Chemokine activity	PMID:21873635	IBA
CXCL12	GO:0008015	Blood circulation	PMID:10772939	TAS
CXCL12	GO:0008064	Regulation of actin polymerization or depolymerization	PMID:10570282	TAS
CXCL12	GO:0008083	Growth factor activity	GO_REF:0000043	IEA
CXCL12	GO:0008344	Adult locomotory behavior	GO_REF:0000107	IEA
CXCL12	GO:0009314	Response to radiation	GO_REF:0000107	IEA
CXCL12	GO:0009408	Response to heat	GO_REF:0000107	IEA
CXCL12	GO:0009615	Response to virus	PMID:10772939	TAS
CXCL12	GO:0009897	External side of plasma membrane	PMID:21873635	IBA
CXCL12	GO:0022029	Telencephalon cell migration	GO_REF:0000107	IEA
CXCL12	GO:0030335	Positive regulation of cell migration	PMID:21873635	IBA
CXCL12	GO:0031100	Animal organ regeneration	GO_REF:0000107	IEA
CXCL12	GO:0033603	Positive regulation of dopamine secretion	GO_REF:0000107	IEA
CXCL12	GO:0033622	Integrin activation	PMID:29301984	IDA
CXCL12	GO:0038146	Chemokine (c-x-c motif) ligand 12 signaling pathway	PMID:27400149	IMP
CXCL12	GO:0042379	Chemokine receptor binding	PMID:22457824	IMP
CXCL12	GO:0043434	Response to peptide hormone	GO_REF:0000107	IEA
CXCL12	GO:0045236	Cxcr chemokine receptor binding	PMID:20388803	IDA
CXCL12	GO:0045236	Cxcr chemokine receptor binding	PMID:21873635	IBA
CXCL12	GO:0045666	Positive regulation of neuron differentiation	GO_REF:0000107	IEA
CXCL12	GO:0045785	Positive regulation of cell adhesion	PMID:23620790	IDA
CXCL12	GO:0048842	Positive regulation of axon extension involved in axon guidance	GO_REF:0000107	IEA
CXCL12	GO:0050930	Induction of positive chemotaxis	PMID:21873635	IBA
CXCL12	GO:0050965	Detection of temperature stimulus involved in sensory perception of pain	GO_REF:0000107	IEA
CXCL12	GO:0050966	Detection of mechanical stimulus involved in sensory perception of pain	GO_REF:0000107	IEA
CXCL12	GO:0060326	Cell chemotaxis	PMID:18308860	IDA
CXCL12	GO:0060326	Cell chemotaxis	PMID:21873635	IBA
CXCL12	GO:0062023	Collagen-containing extracellular matrix	PMID:25037231	HDA
CXCL12	GO:0062023	Collagen-containing extracellular matrix	PMID:25037231	HDA
CXCL12	GO:0070062	Extracellular exosome	PMID:23533145	HDA
CXCL12	GO:0070098	Chemokine-mediated signaling pathway	PMID:20388803	IDA
CXCL12	GO:0070098	Chemokine-mediated signaling pathway	PMID:21873635	IBA
CXCL12	GO:0090026	Positive regulation of monocyte chemotaxis	PMID:18802065	IDA
CXCL12	GO:0090280	Positive regulation of calcium ion import	PMID:10925302	TAS
CXCL12	GO:1902230	Negative regulation of intrinsic apoptotic signaling pathway in response to dna damage	PMID:20388803	IDA
CXCL12	GO:1903237	Negative regulation of leukocyte tethering or rolling	PMID:18308860	IDA
CXCL12	GO:1990478	Response to ultrasound	GO_REF:0000107	IEA
CXCL12	GO:1990869	Cellular response to chemokine	PMID:27400149	IMP
CXCL12	GO:2000406	Positive regulation of t cell migration	PMID:23620790	IDA
CXCL12	GO:2000669	Negative regulation of dendritic cell apoptotic process	PMID:15059845	IDA
CYB5B	GO:0005515	Protein binding	PMID:25616068	IPI
CYB5B	GO:0005515	Protein binding	PMID:32296183	IPI
CYB5B	GO:0005515	Protein binding	PMID:32296183	IPI
CYB5B	GO:0005515	Protein binding	PMID:32296183	IPI
CYB5B	GO:0005515	Protein binding	PMID:32296183	IPI
CYB5B	GO:0005515	Protein binding	PMID:32296183	IPI
CYB5B	GO:0005515	Protein binding	PMID:32296183	IPI
CYB5B	GO:0005515	Protein binding	PMID:32296183	IPI
CYB5B	GO:0005515	Protein binding	PMID:32296183	IPI
CYB5B	GO:0005515	Protein binding	PMID:32296183	IPI
CYB5B	GO:0005515	Protein binding	PMID:32296183	IPI
CYB5B	GO:0005515	Protein binding	PMID:32296183	IPI
CYB5B	GO:0005515	Protein binding	PMID:32296183	IPI
CYB5B	GO:0005515	Protein binding	PMID:32296183	IPI
CYB5B	GO:0005515	Protein binding	PMID:32296183	IPI
CYB5B	GO:0005515	Protein binding	PMID:32296183	IPI
CYB5B	GO:0005515	Protein binding	PMID:32296183	IPI
CYB5B	GO:0005515	Protein binding	PMID:32296183	IPI
CYB5B	GO:0005515	Protein binding	PMID:32296183	IPI
CYB5B	GO:0005515	Protein binding	PMID:32296183	IPI
CYB5B	GO:0005515	Protein binding	PMID:32296183	IPI
CYB5B	GO:0005515	Protein binding	PMID:32296183	IPI
CYB5B	GO:0005515	Protein binding	PMID:32296183	IPI
CYB5B	GO:0005515	Protein binding	PMID:32296183	IPI
CYB5B	GO:0005515	Protein binding	PMID:32296183	IPI
CYB5B	GO:0005515	Protein binding	PMID:32296183	IPI
CYB5B	GO:0005515	Protein binding	PMID:32296183	IPI
CYB5B	GO:0005515	Protein binding	PMID:32296183	IPI
CYB5B	GO:0005515	Protein binding	PMID:32296183	IPI
CYB5B	GO:0005515	Protein binding	PMID:32296183	IPI
CYB5B	GO:0005515	Protein binding	PMID:32296183	IPI
CYB5B	GO:0005515	Protein binding	PMID:32296183	IPI
CYB5B	GO:0005515	Protein binding	PMID:32296183	IPI
CYB5B	GO:0005515	Protein binding	PMID:32296183	IPI
CYB5B	GO:0005515	Protein binding	PMID:32296183	IPI
CYB5B	GO:0005515	Protein binding	PMID:32296183	IPI
CYB5B	GO:0005515	Protein binding	PMID:32296183	IPI
CYB5B	GO:0005515	Protein binding	PMID:32296183	IPI
CYB5B	GO:0005515	Protein binding	PMID:32296183	IPI
CYB5B	GO:0005515	Protein binding	PMID:32296183	IPI
CYB5B	GO:0005515	Protein binding	PMID:32296183	IPI
CYB5B	GO:0005515	Protein binding	PMID:32296183	IPI
CYB5B	GO:0005515	Protein binding	PMID:32296183	IPI
CYB5B	GO:0005515	Protein binding	PMID:32296183	IPI
CYB5B	GO:0005741	Mitochondrial outer membrane	Reactome:R-HSA-8936442	TAS
CYB5B	GO:0005741	Mitochondrial outer membrane	PMID:21873635	IBA
CYB5B	GO:0006805	Xenobiotic metabolic process	GO_REF:0000024	ISS
CYB5B	GO:0006809	Nitric oxide biosynthetic process	PMID:24500710	IDA
CYB5B	GO:0006979	Response to oxidative stress	GO_REF:0000024	ISS
CYB5B	GO:0008047	Enzyme activator activity	GO_REF:0000107	IEA
CYB5B	GO:0016020	Membrane	PMID:19946888	HDA
CYB5B	GO:0020037	Heme binding	PMID:20861021	IDA
CYB5B	GO:0020037	Heme binding	PMID:21873635	IBA
CYB5B	GO:0043231	Intracellular membrane-bounded organelle	PMID:21873635	IBA
CYB5B	GO:0046872	Metal ion binding	GO_REF:0000043	IEA
CYB5B	GO:0050421	Nitrite reductase (no-forming) activity	PMID:24500710	IDA
CYB5B	GO:1903958	Nitric-oxide synthase complex	PMID:24500710	IDA
DDAH2	GO:0000052	Citrulline metabolic process	PMID:10493931	IDA
DDAH2	GO:0000052	Citrulline metabolic process	PMID:21873635	IBA
DDAH2	GO:0003824	Catalytic activity	PMID:10493931	TAS
DDAH2	GO:0005515	Protein binding	PMID:16189514	IPI
DDAH2	GO:0005515	Protein binding	PMID:19060904	IPI
DDAH2	GO:0005515	Protein binding	PMID:22046132	IPI
DDAH2	GO:0005515	Protein binding	PMID:32296183	IPI
DDAH2	GO:0005515	Protein binding	PMID:32296183	IPI
DDAH2	GO:0005515	Protein binding	PMID:32296183	IPI
DDAH2	GO:0005515	Protein binding	PMID:32296183	IPI
DDAH2	GO:0005515	Protein binding	PMID:32296183	IPI
DDAH2	GO:0005515	Protein binding	PMID:32296183	IPI
DDAH2	GO:0005739	Mitochondrion	GO_REF:0000052	IDA
DDAH2	GO:0005829	Cytosol	Reactome:R-HSA-5693373	TAS
DDAH2	GO:0006525	Arginine metabolic process	PMID:21873635	IBA
DDAH2	GO:0006527	Arginine catabolic process	PMID:10493931	TAS
DDAH2	GO:0006809	Nitric oxide biosynthetic process	PMID:10493931	TAS
DDAH2	GO:0007263	Nitric oxide mediated signal transduction	PMID:10493931	TAS
DDAH2	GO:0016403	Dimethylargininase activity	PMID:10493931	IDA
DDAH2	GO:0016403	Dimethylargininase activity	Reactome:R-HSA-5693373	TAS
DDAH2	GO:0016403	Dimethylargininase activity	PMID:21873635	IBA
DDAH2	GO:0016597	Amino acid binding	PMID:21873635	IBA
DDAH2	GO:0043066	Negative regulation of apoptotic process	PMID:16130169	TAS
DDAH2	GO:0045429	Positive regulation of nitric oxide biosynthetic process	GO_REF:0000024	ISS
DDAH2	GO:0045429	Positive regulation of nitric oxide biosynthetic process	PMID:21873635	IBA
DDAH2	GO:0050999	Regulation of nitric-oxide synthase activity	Reactome:R-HSA-203615	TAS
DDAH2	GO:0070062	Extracellular exosome	PMID:19056867	HDA
DDAH2	GO:0070062	Extracellular exosome	PMID:23533145	HDA
DDX5	GO:0000122	Negative regulation of transcription by rna polymerase ii	PMID:15298701	IDA
DDX5	GO:0000380	Alternative mrna splicing, via spliceosome	PMID:24275493	IMP
DDX5	GO:0000380	Alternative mrna splicing, via spliceosome	PMID:24910439	IMP
DDX5	GO:0000380	Alternative mrna splicing, via spliceosome	PMID:21873635	IBA
DDX5	GO:0000381	Regulation of alternative mrna splicing, via spliceosome	PMID:21343338	IDA
DDX5	GO:0000381	Regulation of alternative mrna splicing, via spliceosome	PMID:23022728	IMP
DDX5	GO:0000398	Mrna splicing, via spliceosome	PMID:11991638	IC
DDX5	GO:0000956	Nuclear-transcribed mrna catabolic process	PMID:23788676	IDA
DDX5	GO:0001837	Epithelial to mesenchymal transition	PMID:24910439	IMP
DDX5	GO:0003723	Rna binding	PMID:22658674	HDA
DDX5	GO:0003723	Rna binding	PMID:22681889	HDA
DDX5	GO:0003724	Rna helicase activity	PMID:1996094	NAS
DDX5	GO:0003724	Rna helicase activity	PMID:21343338	IMP
DDX5	GO:0003724	Rna helicase activity	PMID:21873635	IBA
DDX5	GO:0003730	Mrna 3'-utr binding	PMID:23788676	IDA
DDX5	GO:0003730	Mrna 3'-utr binding	PMID:21873635	IBA
DDX5	GO:0005515	Protein binding	PMID:10837141	IPI
DDX5	GO:0005515	Protein binding	PMID:12527917	IPI
DDX5	GO:0005515	Protein binding	PMID:12527917	IPI
DDX5	GO:0005515	Protein binding	PMID:12527917	IPI
DDX5	GO:0005515	Protein binding	PMID:15113910	IPI
DDX5	GO:0005515	Protein binding	PMID:15298701	IPI
DDX5	GO:0005515	Protein binding	PMID:15660129	IPI
DDX5	GO:0005515	Protein binding	PMID:15846844	IPI
DDX5	GO:0005515	Protein binding	PMID:17011493	IPI
DDX5	GO:0005515	Protein binding	PMID:17011493	IPI
DDX5	GO:0005515	Protein binding	PMID:17932509	IPI
DDX5	GO:0005515	Protein binding	PMID:17932509	IPI
DDX5	GO:0005515	Protein binding	PMID:17960593	IPI
DDX5	GO:0005515	Protein binding	PMID:18279852	IPI
DDX5	GO:0005515	Protein binding	PMID:18457437	IPI
DDX5	GO:0005515	Protein binding	PMID:18548003	IPI
DDX5	GO:0005515	Protein binding	PMID:18548003	IPI
DDX5	GO:0005515	Protein binding	PMID:18548003	IPI
DDX5	GO:0005515	Protein binding	PMID:18548003	IPI
DDX5	GO:0005515	Protein binding	PMID:18548003	IPI
DDX5	GO:0005515	Protein binding	PMID:19626115	IPI
DDX5	GO:0005515	Protein binding	PMID:20676135	IPI
DDX5	GO:0005515	Protein binding	PMID:20676135	IPI
DDX5	GO:0005515	Protein binding	PMID:20818423	IPI
DDX5	GO:0005515	Protein binding	PMID:20818423	IPI
DDX5	GO:0005515	Protein binding	PMID:21343338	IPI
DDX5	GO:0005515	Protein binding	PMID:21911577	IPI
DDX5	GO:0005515	Protein binding	PMID:21994455	IPI
DDX5	GO:0005515	Protein binding	PMID:22222205	IPI
DDX5	GO:0005515	Protein binding	PMID:22266867	IPI
DDX5	GO:0005515	Protein binding	PMID:22365833	IPI
DDX5	GO:0005515	Protein binding	PMID:22640416	IPI
DDX5	GO:0005515	Protein binding	PMID:23143267	IPI
DDX5	GO:0005515	Protein binding	PMID:23741449	IPI
DDX5	GO:0005515	Protein binding	PMID:23788676	IPI
DDX5	GO:0005515	Protein binding	PMID:24219989	IPI
DDX5	GO:0005515	Protein binding	PMID:24581491	IPI
DDX5	GO:0005515	Protein binding	PMID:24644279	IPI
DDX5	GO:0005515	Protein binding	PMID:24910439	IPI
DDX5	GO:0005515	Protein binding	PMID:24965446	IPI
DDX5	GO:0005515	Protein binding	PMID:26030138	IPI
DDX5	GO:0005515	Protein binding	PMID:26420826	IPI
DDX5	GO:0005515	Protein binding	PMID:32814053	IPI
DDX5	GO:0005524	Atp binding	GO_REF:0000043	IEA
DDX5	GO:0005634	Nucleus	PMID:16791210	HDA
DDX5	GO:0005634	Nucleus	PMID:2451786	NAS
DDX5	GO:0005634	Nucleus	PMID:24910439	IDA
DDX5	GO:0005634	Nucleus	PMID:21873635	IBA
DDX5	GO:0005654	Nucleoplasm	GO_REF:0000052	IDA
DDX5	GO:0005654	Nucleoplasm	Reactome:R-HSA-156661	TAS
DDX5	GO:0005654	Nucleoplasm	Reactome:R-HSA-3900177	TAS
DDX5	GO:0005654	Nucleoplasm	Reactome:R-HSA-3900194	TAS
DDX5	GO:0005654	Nucleoplasm	Reactome:R-HSA-72107	TAS
DDX5	GO:0005654	Nucleoplasm	Reactome:R-HSA-72124	TAS
DDX5	GO:0005654	Nucleoplasm	Reactome:R-HSA-72127	TAS
DDX5	GO:0005654	Nucleoplasm	Reactome:R-HSA-72130	TAS
DDX5	GO:0005654	Nucleoplasm	Reactome:R-HSA-72139	TAS
DDX5	GO:0005654	Nucleoplasm	Reactome:R-HSA-72143	TAS
DDX5	GO:0005654	Nucleoplasm	Reactome:R-HSA-72160	TAS
DDX5	GO:0005654	Nucleoplasm	Reactome:R-HSA-9009526	TAS
DDX5	GO:0005654	Nucleoplasm	Reactome:R-HSA-9009533	TAS
DDX5	GO:0005654	Nucleoplasm	Reactome:R-HSA-9009536	TAS
DDX5	GO:0005654	Nucleoplasm	Reactome:R-HSA-9023860	TAS
DDX5	GO:0005654	Nucleoplasm	Reactome:R-HSA-9023861	TAS
DDX5	GO:0005730	Nucleolus	GO_REF:0000052	IDA
DDX5	GO:0005730	Nucleolus	PMID:10837141	IDA
DDX5	GO:0005829	Cytosol	Reactome:R-HSA-9682631	TAS
DDX5	GO:0006357	Regulation of transcription by rna polymerase ii	PMID:24275493	IMP
DDX5	GO:0009299	Mrna transcription	PMID:23143267	IMP
DDX5	GO:0016020	Membrane	PMID:19946888	HDA
DDX5	GO:0016607	Nuclear speck	PMID:24644279	IDA
DDX5	GO:0016887	Atp hydrolysis activity	GO_REF:0000116	IEA
DDX5	GO:0030509	Bmp signaling pathway	PMID:18548003	IMP
DDX5	GO:0030520	Intracellular estrogen receptor signaling pathway	PMID:24275493	IMP
DDX5	GO:0030521	Androgen receptor signaling pathway	PMID:24275493	IMP
DDX5	GO:0031053	Primary mirna processing	PMID:18548003	IMP
DDX5	GO:0035500	Mh2 domain binding	PMID:18548003	IPI
DDX5	GO:0036002	Pre-mrna binding	PMID:21343338	IDA
DDX5	GO:0043021	Ribonucleoprotein complex binding	PMID:23788676	IDA
DDX5	GO:0043021	Ribonucleoprotein complex binding	PMID:21873635	IBA
DDX5	GO:0043517	Positive regulation of dna damage response, signal transduction by p53 class mediator	PMID:15660129	IMP
DDX5	GO:0045445	Myoblast differentiation	GO_REF:0000024	ISS
DDX5	GO:0045667	Regulation of osteoblast differentiation	GO_REF:0000024	ISS
DDX5	GO:0046332	Smad binding	PMID:18548003	IPI
DDX5	GO:0048511	Rhythmic process	GO_REF:0000043	IEA
DDX5	GO:0050681	Nuclear androgen receptor binding	PMID:18829551	IDA
DDX5	GO:0060765	Regulation of androgen receptor signaling pathway	PMID:18829551	IMP
DDX5	GO:0061614	Mirna transcription	GO_REF:0000024	ISS
DDX5	GO:0070062	Extracellular exosome	PMID:19056867	HDA
DDX5	GO:0070412	R-smad binding	PMID:18548003	IPI
DDX5	GO:0070878	Primary mirna binding	PMID:18548003	IDA
DDX5	GO:0071013	Catalytic step 2 spliceosome	PMID:11991638	IDA
DDX5	GO:0072332	Intrinsic apoptotic signaling pathway by p53 class mediator	PMID:15660129	IMP
DDX5	GO:1902893	Regulation of mirna transcription	PMID:18548003	IMP
DDX5	GO:1990841	Promoter-specific chromatin binding	GO_REF:0000024	ISS
DDX5	GO:1990904	Ribonucleoprotein complex	PMID:18809582	IDA
DDX5	GO:1990904	Ribonucleoprotein complex	PMID:21873635	IBA
DDX5	GO:2001014	Regulation of skeletal muscle cell differentiation	GO_REF:0000024	ISS
EEF1E1	GO:0005515	Protein binding	PMID:21516116	IPI
EEF1E1	GO:0005515	Protein binding	PMID:22190034	IPI
EEF1E1	GO:0005515	Protein binding	PMID:25416956	IPI
EEF1E1	GO:0005515	Protein binding	PMID:25416956	IPI
EEF1E1	GO:0005634	Nucleus	GO_REF:0000024	ISS
EEF1E1	GO:0005634	Nucleus	PMID:21873635	IBA
EEF1E1	GO:0005654	Nucleoplasm	GO_REF:0000052	IDA
EEF1E1	GO:0005730	Nucleolus	GO_REF:0000052	IDA
EEF1E1	GO:0005737	Cytoplasm	GO_REF:0000024	ISS
EEF1E1	GO:0005737	Cytoplasm	PMID:21873635	IBA
EEF1E1	GO:0005829	Cytosol	GO_REF:0000052	IDA
EEF1E1	GO:0005829	Cytosol	PMID:19289464	IDA
EEF1E1	GO:0005829	Cytosol	Reactome:R-HSA-379861	TAS
EEF1E1	GO:0005829	Cytosol	Reactome:R-HSA-379865	TAS
EEF1E1	GO:0005829	Cytosol	Reactome:R-HSA-379867	TAS
EEF1E1	GO:0005829	Cytosol	Reactome:R-HSA-379893	TAS
EEF1E1	GO:0005829	Cytosol	Reactome:R-HSA-379974	TAS
EEF1E1	GO:0005829	Cytosol	Reactome:R-HSA-379982	TAS
EEF1E1	GO:0005829	Cytosol	Reactome:R-HSA-379993	TAS
EEF1E1	GO:0005829	Cytosol	Reactome:R-HSA-379994	TAS
EEF1E1	GO:0005829	Cytosol	Reactome:R-HSA-380008	TAS
EEF1E1	GO:0006412	Translation	GO_REF:0000043	IEA
EEF1E1	GO:0008285	Negative regulation of cell population proliferation	GO_REF:0000024	ISS
EEF1E1	GO:0017101	Aminoacyl-trna synthetase multienzyme complex	PMID:19131329	IDA
EEF1E1	GO:0017101	Aminoacyl-trna synthetase multienzyme complex	PMID:21873635	IBA
EEF1E1	GO:0043065	Positive regulation of apoptotic process	GO_REF:0000024	ISS
EEF1E1	GO:0043517	Positive regulation of dna damage response, signal transduction by p53 class mediator	GO_REF:0000024	ISS
EEF1E1	GO:1990830	Cellular response to leukemia inhibitory factor	GO_REF:0000107	IEA
EEF1E1	GO:2000774	Positive regulation of cellular senescence	PMID:25465621	IDA
EEF1E1	GO:2001235	Positive regulation of apoptotic signaling pathway	GO_REF:0000107	IEA
EIF3K	GO:0001732	Formation of cytoplasmic translation initiation complex	PMID:16920360	NAS
EIF3K	GO:0003723	Rna binding	GO_REF:0000104	IEA
EIF3K	GO:0003743	Translation initiation factor activity	PMID:17322308	IC
EIF3K	GO:0003743	Translation initiation factor activity	PMID:17581632	IDA
EIF3K	GO:0003743	Translation initiation factor activity	PMID:18599441	IC
EIF3K	GO:0003743	Translation initiation factor activity	PMID:25849773	IDA
EIF3K	GO:0003743	Translation initiation factor activity	PMID:21873635	IBA
EIF3K	GO:0005515	Protein binding	PMID:16189514	IPI
EIF3K	GO:0005515	Protein binding	PMID:18599441	IPI
EIF3K	GO:0005515	Protein binding	PMID:18599441	IPI
EIF3K	GO:0005515	Protein binding	PMID:18599441	IPI
EIF3K	GO:0005515	Protein binding	PMID:18628297	IPI
EIF3K	GO:0005515	Protein binding	PMID:19748344	IPI
EIF3K	GO:0005515	Protein binding	PMID:19748344	IPI
EIF3K	GO:0005515	Protein binding	PMID:21516116	IPI
EIF3K	GO:0005515	Protein binding	PMID:22190034	IPI
EIF3K	GO:0005515	Protein binding	PMID:23623729	IPI
EIF3K	GO:0005515	Protein binding	PMID:23623729	IPI
EIF3K	GO:0005515	Protein binding	PMID:25416956	IPI
EIF3K	GO:0005515	Protein binding	PMID:27173435	IPI
EIF3K	GO:0005515	Protein binding	PMID:28514442	IPI
EIF3K	GO:0005515	Protein binding	PMID:28514442	IPI
EIF3K	GO:0005515	Protein binding	PMID:32296183	IPI
EIF3K	GO:0005515	Protein binding	PMID:32814053	IPI
EIF3K	GO:0005515	Protein binding	PMID:32814053	IPI
EIF3K	GO:0005634	Nucleus	GO_REF:0000044	IEA
EIF3K	GO:0005829	Cytosol	GO_REF:0000052	IDA
EIF3K	GO:0005829	Cytosol	Reactome:R-HSA-156808	TAS
EIF3K	GO:0005829	Cytosol	Reactome:R-HSA-156823	TAS
EIF3K	GO:0005829	Cytosol	Reactome:R-HSA-157849	TAS
EIF3K	GO:0005829	Cytosol	Reactome:R-HSA-72619	TAS
EIF3K	GO:0005829	Cytosol	Reactome:R-HSA-72621	TAS
EIF3K	GO:0005829	Cytosol	Reactome:R-HSA-72676	TAS
EIF3K	GO:0005829	Cytosol	Reactome:R-HSA-72691	TAS
EIF3K	GO:0005829	Cytosol	Reactome:R-HSA-72697	TAS
EIF3K	GO:0005852	Eukaryotic translation initiation factor 3 complex	PMID:17322308	IPI
EIF3K	GO:0005852	Eukaryotic translation initiation factor 3 complex	PMID:17322308	IDA
EIF3K	GO:0005852	Eukaryotic translation initiation factor 3 complex	PMID:17581632	IDA
EIF3K	GO:0005852	Eukaryotic translation initiation factor 3 complex	PMID:18599441	IDA
EIF3K	GO:0005852	Eukaryotic translation initiation factor 3 complex	PMID:25849773	IDA
EIF3K	GO:0005852	Eukaryotic translation initiation factor 3 complex	PMID:21873635	IBA
EIF3K	GO:0006413	Translational initiation	PMID:17322308	IC
EIF3K	GO:0006413	Translational initiation	PMID:17581632	IDA
EIF3K	GO:0006413	Translational initiation	PMID:18599441	IC
EIF3K	GO:0006446	Regulation of translational initiation	GO_REF:0000002	IEA
EIF3K	GO:0016020	Membrane	PMID:19946888	HDA
EIF3K	GO:0016282	Eukaryotic 43s preinitiation complex	GO_REF:0000104	IEA
EIF3K	GO:0033290	Eukaryotic 48s preinitiation complex	GO_REF:0000104	IEA
EIF3K	GO:0043022	Ribosome binding	GO_REF:0000002	IEA
EIF3M	GO:0001732	Formation of cytoplasmic translation initiation complex	PMID:16920360	NAS
EIF3M	GO:0002183	Cytoplasmic translational initiation	PMID:21873635	IBA
EIF3M	GO:0003743	Translation initiation factor activity	PMID:17322308	IC
EIF3M	GO:0003743	Translation initiation factor activity	PMID:18599441	IC
EIF3M	GO:0003743	Translation initiation factor activity	PMID:25849773	IDA
EIF3M	GO:0005515	Protein binding	PMID:16169070	IPI
EIF3M	GO:0005515	Protein binding	PMID:18599441	IPI
EIF3M	GO:0005515	Protein binding	PMID:18599441	IPI
EIF3M	GO:0005515	Protein binding	PMID:18599441	IPI
EIF3M	GO:0005515	Protein binding	PMID:18599441	IPI
EIF3M	GO:0005515	Protein binding	PMID:18599441	IPI
EIF3M	GO:0005515	Protein binding	PMID:19615732	IPI
EIF3M	GO:0005515	Protein binding	PMID:19748344	IPI
EIF3M	GO:0005515	Protein binding	PMID:22190034	IPI
EIF3M	GO:0005515	Protein binding	PMID:23623729	IPI
EIF3M	GO:0005515	Protein binding	PMID:23623729	IPI
EIF3M	GO:0005515	Protein binding	PMID:25416956	IPI
EIF3M	GO:0005515	Protein binding	PMID:28514442	IPI
EIF3M	GO:0005515	Protein binding	PMID:28514442	IPI
EIF3M	GO:0005515	Protein binding	PMID:32296183	IPI
EIF3M	GO:0005515	Protein binding	PMID:32296183	IPI
EIF3M	GO:0005515	Protein binding	PMID:32296183	IPI
EIF3M	GO:0005515	Protein binding	PMID:32296183	IPI
EIF3M	GO:0005515	Protein binding	PMID:32296183	IPI
EIF3M	GO:0005829	Cytosol	Reactome:R-HSA-156808	TAS
EIF3M	GO:0005829	Cytosol	Reactome:R-HSA-156823	TAS
EIF3M	GO:0005829	Cytosol	Reactome:R-HSA-157849	TAS
EIF3M	GO:0005829	Cytosol	Reactome:R-HSA-72619	TAS
EIF3M	GO:0005829	Cytosol	Reactome:R-HSA-72621	TAS
EIF3M	GO:0005829	Cytosol	Reactome:R-HSA-72676	TAS
EIF3M	GO:0005829	Cytosol	Reactome:R-HSA-72691	TAS
EIF3M	GO:0005829	Cytosol	Reactome:R-HSA-72697	TAS
EIF3M	GO:0005852	Eukaryotic translation initiation factor 3 complex	PMID:17322308	IPI
EIF3M	GO:0005852	Eukaryotic translation initiation factor 3 complex	PMID:17322308	IDA
EIF3M	GO:0005852	Eukaryotic translation initiation factor 3 complex	PMID:18599441	IDA
EIF3M	GO:0005852	Eukaryotic translation initiation factor 3 complex	PMID:25849773	IDA
EIF3M	GO:0005852	Eukaryotic translation initiation factor 3 complex	PMID:21873635	IBA
EIF3M	GO:0006413	Translational initiation	PMID:17322308	IC
EIF3M	GO:0006413	Translational initiation	PMID:18599441	IC
EIF3M	GO:0016282	Eukaryotic 43s preinitiation complex	GO_REF:0000104	IEA
EIF3M	GO:0031369	Translation initiation factor binding	GO_REF:0000107	IEA
EIF3M	GO:0033290	Eukaryotic 48s preinitiation complex	GO_REF:0000104	IEA
EIF3M	GO:0071541	Eukaryotic translation initiation factor 3 complex, eif3m	GO_REF:0000104	IEA
F12	GO:0002353	Plasma kallikrein-kinin cascade	PMID:18725990	IDA
F12	GO:0002353	Plasma kallikrein-kinin cascade	PMID:6793628	IDA
F12	GO:0002542	Factor xii activation	PMID:18725990	IDA
F12	GO:0004252	Serine-type endopeptidase activity	PMID:18725990	IDA
F12	GO:0004252	Serine-type endopeptidase activity	PMID:6793628	IDA
F12	GO:0004252	Serine-type endopeptidase activity	PMID:21873635	IBA
F12	GO:0005509	Calcium ion binding	GO_REF:0000002	IEA
F12	GO:0005515	Protein binding	PMID:21304106	IPI
F12	GO:0005515	Protein binding	PMID:32814053	IPI
F12	GO:0005515	Protein binding	PMID:32814053	IPI
F12	GO:0005515	Protein binding	PMID:8710908	IPI
F12	GO:0005576	Extracellular region	Reactome:R-HSA-158300	TAS
F12	GO:0005576	Extracellular region	Reactome:R-HSA-158313	TAS
F12	GO:0005576	Extracellular region	Reactome:R-HSA-158357	TAS
F12	GO:0005576	Extracellular region	Reactome:R-HSA-9651456	TAS
F12	GO:0005576	Extracellular region	Reactome:R-HSA-9653249	TAS
F12	GO:0005576	Extracellular region	Reactome:R-HSA-9655046	TAS
F12	GO:0005615	Extracellular space	PMID:6793628	IDA
F12	GO:0005615	Extracellular space	PMID:21873635	IBA
F12	GO:0005791	Rough endoplasmic reticulum	PMID:21873635	IBA
F12	GO:0005886	Plasma membrane	Reactome:R-HSA-158313	TAS
F12	GO:0005886	Plasma membrane	Reactome:R-HSA-9653249	TAS
F12	GO:0007596	Blood coagulation	PMID:21873635	IBA
F12	GO:0007597	Blood coagulation, intrinsic pathway	PMID:18725990	IC
F12	GO:0010756	Positive regulation of plasminogen activation	PMID:89876	IDA
F12	GO:0016485	Protein processing	PMID:18725990	IDA
F12	GO:0016540	Protein autoprocessing	PMID:18725990	IDA
F12	GO:0030194	Positive regulation of blood coagulation	PMID:6793628	IDA
F12	GO:0031638	Zymogen activation	PMID:18725990	IDA
F12	GO:0031638	Zymogen activation	PMID:6793628	IDA
F12	GO:0031638	Zymogen activation	PMID:89876	IDA
F12	GO:0031638	Zymogen activation	PMID:21873635	IBA
F12	GO:0042730	Fibrinolysis	GO_REF:0000043	IEA
F12	GO:0045087	Innate immune response	PMID:2510163	TAS
F12	GO:0051787	Misfolded protein binding	PMID:18725990	IC
F12	GO:0051788	Response to misfolded protein	PMID:18725990	IDA
F12	GO:0051919	Positive regulation of fibrinolysis	PMID:89876	IDA
F12	GO:0062023	Collagen-containing extracellular matrix	PMID:25037231	HDA
F12	GO:0070062	Extracellular exosome	PMID:23533145	HDA
GC	GO:0003779	Actin binding	PMID:12119014	IPI
GC	GO:0005499	Vitamin d binding	PMID:21873635	IBA
GC	GO:0005576	Extracellular region	PMID:14718574	NAS
GC	GO:0005576	Extracellular region	Reactome:R-HSA-209738	TAS
GC	GO:0005576	Extracellular region	Reactome:R-HSA-209944	TAS
GC	GO:0005576	Extracellular region	Reactome:R-HSA-350168	TAS
GC	GO:0005576	Extracellular region	Reactome:R-HSA-350186	TAS
GC	GO:0005576	Extracellular region	Reactome:R-HSA-8963851	TAS
GC	GO:0005615	Extracellular space	PMID:16502470	HDA
GC	GO:0005737	Cytoplasm	PMID:21873635	IBA
GC	GO:0005829	Cytosol	Reactome:R-HSA-209760	TAS
GC	GO:0005829	Cytosol	Reactome:R-HSA-350168	TAS
GC	GO:0006810	Transport	PMID:21873635	IBA
GC	GO:0035461	Vitamin transmembrane transport	GO_REF:0000108	IEA
GC	GO:0042359	Vitamin d metabolic process	GO_REF:0000107	IEA
GC	GO:0043202	Lysosomal lumen	Reactome:R-HSA-209760	TAS
GC	GO:0043202	Lysosomal lumen	Reactome:R-HSA-350158	TAS
GC	GO:0051180	Vitamin transport	PMID:1696927	TAS
GC	GO:0070062	Extracellular exosome	PMID:23533145	HDA
GC	GO:0072562	Blood microparticle	PMID:22516433	HDA
GC	GO:0090482	Vitamin transmembrane transporter activity	GO_REF:0000002	IEA
GC	GO:1902118	Calcidiol binding	PMID:11799400	IDA
HRG	GO:0001525	Angiogenesis	GO_REF:0000043	IEA
HRG	GO:0002839	Positive regulation of immune response to tumor cell	PMID:21215706	IDA
HRG	GO:0004867	Serine-type endopeptidase inhibitor activity	PMID:21873635	IBA
HRG	GO:0004869	Cysteine-type endopeptidase inhibitor activity	GO_REF:0000002	IEA
HRG	GO:0005102	Signaling receptor binding	PMID:16436387	IDA
HRG	GO:0005515	Protein binding	PMID:11134179	IPI
HRG	GO:0005515	Protein binding	PMID:15220341	IPI
HRG	GO:0005515	Protein binding	PMID:19285951	IPI
HRG	GO:0005515	Protein binding	PMID:19712047	IPI
HRG	GO:0005515	Protein binding	PMID:20561914	IPI
HRG	GO:0005515	Protein binding	PMID:21304106	IPI
HRG	GO:0005515	Protein binding	PMID:21988832	IPI
HRG	GO:0005515	Protein binding	PMID:24825900	IPI
HRG	GO:0005515	Protein binding	PMID:32296183	IPI
HRG	GO:0005515	Protein binding	PMID:32296183	IPI
HRG	GO:0005576	Extracellular region	PMID:14718574	NAS
HRG	GO:0005576	Extracellular region	PMID:18797515	IDA
HRG	GO:0005576	Extracellular region	PMID:27068509	HDA
HRG	GO:0005576	Extracellular region	Reactome:R-HSA-158721	TAS
HRG	GO:0005576	Extracellular region	Reactome:R-HSA-158722	TAS
HRG	GO:0005576	Extracellular region	Reactome:R-HSA-481007	TAS
HRG	GO:0005576	Extracellular region	PMID:21873635	IBA
HRG	GO:0005886	Plasma membrane	Reactome:R-HSA-158925	TAS
HRG	GO:0005886	Plasma membrane	Reactome:R-HSA-158941	TAS
HRG	GO:0005886	Plasma membrane	Reactome:R-HSA-158982	TAS
HRG	GO:0006935	Chemotaxis	GO_REF:0000043	IEA
HRG	GO:0007162	Negative regulation of cell adhesion	PMID:14744774	IDA
HRG	GO:0008201	Heparin binding	PMID:16436387	IDA
HRG	GO:0008201	Heparin binding	PMID:21304106	IDA
HRG	GO:0008201	Heparin binding	PMID:21873635	IBA
HRG	GO:0008270	Zinc ion binding	PMID:15138272	IDA
HRG	GO:0008270	Zinc ion binding	PMID:16436387	IDA
HRG	GO:0008270	Zinc ion binding	PMID:21304106	IDA
HRG	GO:0008270	Zinc ion binding	PMID:21873635	IBA
HRG	GO:0008285	Negative regulation of cell population proliferation	PMID:14744774	IDA
HRG	GO:0009986	Cell surface	PMID:15220341	IDA
HRG	GO:0010468	Regulation of gene expression	PMID:21215706	IDA
HRG	GO:0010543	Regulation of platelet activation	GO_REF:0000024	ISS
HRG	GO:0010543	Regulation of platelet activation	PMID:21873635	IBA
HRG	GO:0010593	Negative regulation of lamellipodium assembly	PMID:16489009	IDA
HRG	GO:0010951	Negative regulation of endopeptidase activity	PMID:21873635	IBA
HRG	GO:0015886	Heme transport	PMID:21873635	IBA
HRG	GO:0016525	Negative regulation of angiogenesis	PMID:14744774	IDA
HRG	GO:0016525	Negative regulation of angiogenesis	PMID:16436387	IDA
HRG	GO:0016525	Negative regulation of angiogenesis	PMID:16489009	IDA
HRG	GO:0016525	Negative regulation of angiogenesis	PMID:19903770	IDA
HRG	GO:0019865	Immunoglobulin binding	PMID:10514432	IDA
HRG	GO:0020037	Heme binding	PMID:678554	IDA
HRG	GO:0030168	Platelet activation	PMID:19903770	IDA
HRG	GO:0030193	Regulation of blood coagulation	PMID:21304106	IDA
HRG	GO:0030193	Regulation of blood coagulation	PMID:6740558	IDA
HRG	GO:0030308	Negative regulation of cell growth	PMID:21215706	IDA
HRG	GO:0031093	Platelet alpha granule lumen	Reactome:R-HSA-481007	TAS
HRG	GO:0032956	Regulation of actin cytoskeleton organization	PMID:16489009	IDA
HRG	GO:0033629	Negative regulation of cell adhesion mediated by integrin	PMID:16489009	IDA
HRG	GO:0036019	Endolysosome	PMID:21873635	IBA
HRG	GO:0042730	Fibrinolysis	GO_REF:0000043	IEA
HRG	GO:0043065	Positive regulation of apoptotic process	PMID:14744774	IDA
HRG	GO:0043254	Regulation of protein-containing complex assembly	PMID:16489009	IDA
HRG	GO:0043395	Heparan sulfate proteoglycan binding	PMID:15138272	IDA
HRG	GO:0043395	Heparan sulfate proteoglycan binding	PMID:16436387	IDA
HRG	GO:0043537	Negative regulation of blood vessel endothelial cell migration	GO_REF:0000024	ISS
HRG	GO:0046872	Metal ion binding	PMID:678554	IDA
HRG	GO:0050730	Regulation of peptidyl-tyrosine phosphorylation	PMID:16489009	IDA
HRG	GO:0050832	Defense response to fungus	PMID:18797515	IDA
HRG	GO:0050832	Defense response to fungus	PMID:18797515	IDA
HRG	GO:0050832	Defense response to fungus	PMID:18797515	IDA
HRG	GO:0050832	Defense response to fungus	PMID:18797515	IDA
HRG	GO:0051838	Cytolysis by host of symbiont cells	PMID:18797515	IDA
HRG	GO:0051838	Cytolysis by host of symbiont cells	PMID:18797515	IDA
HRG	GO:0051838	Cytolysis by host of symbiont cells	PMID:18797515	IDA
HRG	GO:0051838	Cytolysis by host of symbiont cells	PMID:18797515	IDA
HRG	GO:0051894	Positive regulation of focal adhesion assembly	PMID:14744774	IDA
HRG	GO:0051894	Positive regulation of focal adhesion assembly	PMID:16436387	IDA
HRG	GO:0051918	Negative regulation of fibrinolysis	PMID:21873635	IBA
HRG	GO:0061844	Antimicrobial humoral immune response mediated by antimicrobial peptide	PMID:18797515	IDA
HRG	GO:0062023	Collagen-containing extracellular matrix	PMID:28344315	HDA
HRG	GO:0062023	Collagen-containing extracellular matrix	PMID:25037231	HDA
HRG	GO:0062023	Collagen-containing extracellular matrix	PMID:25037231	HDA
HRG	GO:0062023	Collagen-containing extracellular matrix	PMID:28675934	HDA
HRG	GO:0070062	Extracellular exosome	PMID:19056867	HDA
HRG	GO:0070062	Extracellular exosome	PMID:23533145	HDA
HRG	GO:0072562	Blood microparticle	PMID:22516433	HDA
HRG	GO:1900747	Negative regulation of vascular endothelial growth factor signaling pathway	PMID:16489009	IDA
HRG	GO:2000504	Positive regulation of blood vessel remodeling	PMID:21215706	IDA
HRG	GO:2001027	Negative regulation of endothelial cell chemotaxis	PMID:14744774	IDA
HRG	GO:2001027	Negative regulation of endothelial cell chemotaxis	PMID:16436387	IDA
HRG	GO:2001027	Negative regulation of endothelial cell chemotaxis	PMID:16489009	IDA
IMPDH2	GO:0000166	Nucleotide binding	PMID:14766016	IDA
IMPDH2	GO:0003677	Dna binding	GO_REF:0000043	IEA
IMPDH2	GO:0003723	Rna binding	GO_REF:0000043	IEA
IMPDH2	GO:0003938	Imp dehydrogenase activity	PMID:7903306	IDA
IMPDH2	GO:0003938	Imp dehydrogenase activity	PMID:21873635	IBA
IMPDH2	GO:0005515	Protein binding	PMID:25416956	IPI
IMPDH2	GO:0005515	Protein binding	PMID:25416956	IPI
IMPDH2	GO:0005515	Protein binding	PMID:28985504	IPI
IMPDH2	GO:0005515	Protein binding	PMID:32296183	IPI
IMPDH2	GO:0005515	Protein binding	PMID:32296183	IPI
IMPDH2	GO:0005515	Protein binding	PMID:32296183	IPI
IMPDH2	GO:0005515	Protein binding	PMID:32296183	IPI
IMPDH2	GO:0005515	Protein binding	PMID:32296183	IPI
IMPDH2	GO:0005515	Protein binding	PMID:32296183	IPI
IMPDH2	GO:0005515	Protein binding	PMID:32296183	IPI
IMPDH2	GO:0005576	Extracellular region	Reactome:R-HSA-6798748	TAS
IMPDH2	GO:0005576	Extracellular region	Reactome:R-HSA-6800434	TAS
IMPDH2	GO:0005634	Nucleus	PMID:14766016	IDA
IMPDH2	GO:0005737	Cytoplasm	PMID:14766016	IDA
IMPDH2	GO:0005737	Cytoplasm	PMID:21873635	IBA
IMPDH2	GO:0005778	Peroxisomal membrane	PMID:21525035	HDA
IMPDH2	GO:0005829	Cytosol	GO_REF:0000052	IDA
IMPDH2	GO:0005829	Cytosol	PMID:31337707	IDA
IMPDH2	GO:0005829	Cytosol	Reactome:R-HSA-73794	TAS
IMPDH2	GO:0005829	Cytosol	Reactome:R-HSA-9678749	TAS
IMPDH2	GO:0005829	Cytosol	Reactome:R-HSA-9748945	TAS
IMPDH2	GO:0006177	Gmp biosynthetic process	GO_REF:0000104	IEA
IMPDH2	GO:0006183	Gtp biosynthetic process	PMID:7903306	IDA
IMPDH2	GO:0006183	Gtp biosynthetic process	PMID:21873635	IBA
IMPDH2	GO:0007623	Circadian rhythm	PMID:28985504	IDA
IMPDH2	GO:0016020	Membrane	PMID:19946888	HDA
IMPDH2	GO:0034774	Secretory granule lumen	Reactome:R-HSA-6798748	TAS
IMPDH2	GO:0042802	Identical protein binding	GO_REF:0000107	IEA
IMPDH2	GO:0046651	Lymphocyte proliferation	GO_REF:0000107	IEA
IMPDH2	GO:0046872	Metal ion binding	GO_REF:0000104	IEA
IMPDH2	GO:0060041	Retina development in camera-type eye	GO_REF:0000107	IEA
IMPDH2	GO:0070062	Extracellular exosome	PMID:20458337	HDA
IMPDH2	GO:0070062	Extracellular exosome	PMID:20458337	HDA
IMPDH2	GO:0071353	Cellular response to interleukin-4	GO_REF:0000107	IEA
IMPDH2	GO:0097294	'de novo' xmp biosynthetic process	GO_REF:0000107	IEA
IMPDH2	GO:1904813	Ficolin-1-rich granule lumen	Reactome:R-HSA-6800434	TAS
ITIH1	GO:0004867	Serine-type endopeptidase inhibitor activity	GO_REF:0000043	IEA
ITIH1	GO:0005509	Calcium ion binding	PMID:2446322	TAS
ITIH1	GO:0005515	Protein binding	PMID:16873769	IPI
ITIH1	GO:0005515	Protein binding	PMID:20463016	IPI
ITIH1	GO:0005515	Protein binding	PMID:26468290	IPI
ITIH1	GO:0005540	Hyaluronic acid binding	PMID:20463016	IDA
ITIH1	GO:0005576	Extracellular region	PMID:14718574	NAS
ITIH1	GO:0010466	Negative regulation of peptidase activity	GO_REF:0000043	IEA
ITIH1	GO:0030212	Hyaluronan metabolic process	GO_REF:0000002	IEA
ITIH1	GO:0030246	Carbohydrate binding	PMID:7513643	EXP
ITIH1	GO:0062023	Collagen-containing extracellular matrix	PMID:25037231	HDA
ITIH1	GO:0062023	Collagen-containing extracellular matrix	PMID:25037231	HDA
ITIH1	GO:0062023	Collagen-containing extracellular matrix	PMID:28675934	HDA
ITIH1	GO:0070062	Extracellular exosome	PMID:23533145	HDA
ITIH1	GO:0072562	Blood microparticle	PMID:22516433	HDA
ITIH2	GO:0004866	Endopeptidase inhibitor activity	PMID:2476436	TAS
ITIH2	GO:0004867	Serine-type endopeptidase inhibitor activity	GO_REF:0000043	IEA
ITIH2	GO:0005515	Protein binding	PMID:16873769	IPI
ITIH2	GO:0005515	Protein binding	PMID:20463016	IPI
ITIH2	GO:0005540	Hyaluronic acid binding	PMID:20463016	IDA
ITIH2	GO:0005576	Extracellular region	PMID:14718574	NAS
ITIH2	GO:0005788	Endoplasmic reticulum lumen	Reactome:R-HSA-8952289	TAS
ITIH2	GO:0010466	Negative regulation of peptidase activity	GO_REF:0000043	IEA
ITIH2	GO:0030212	Hyaluronan metabolic process	GO_REF:0000002	IEA
ITIH2	GO:0062023	Collagen-containing extracellular matrix	PMID:28327460	HDA
ITIH2	GO:0062023	Collagen-containing extracellular matrix	PMID:25037231	HDA
ITIH2	GO:0062023	Collagen-containing extracellular matrix	PMID:28675934	HDA
ITIH2	GO:0070062	Extracellular exosome	PMID:20458337	HDA
ITIH2	GO:0070062	Extracellular exosome	PMID:20458337	HDA
ITIH2	GO:0070062	Extracellular exosome	PMID:23533145	HDA
ITIH2	GO:0072562	Blood microparticle	PMID:22516433	HDA
KNG1	GO:0004869	Cysteine-type endopeptidase inhibitor activity	PMID:3488317	IDA
KNG1	GO:0004869	Cysteine-type endopeptidase inhibitor activity	PMID:21873635	IBA
KNG1	GO:0005102	Signaling receptor binding	PMID:11290596	IPI
KNG1	GO:0005102	Signaling receptor binding	PMID:11290596	IPI
KNG1	GO:0005515	Protein binding	PMID:23082758	IPI
KNG1	GO:0005515	Protein binding	PMID:8710908	IPI
KNG1	GO:0005576	Extracellular region	PMID:14718574	NAS
KNG1	GO:0005576	Extracellular region	PMID:27068509	HDA
KNG1	GO:0005576	Extracellular region	Reactome:R-HSA-158311	TAS
KNG1	GO:0005576	Extracellular region	Reactome:R-HSA-158354	TAS
KNG1	GO:0005576	Extracellular region	Reactome:R-HSA-374331	TAS
KNG1	GO:0005576	Extracellular region	Reactome:R-HSA-379048	TAS
KNG1	GO:0005576	Extracellular region	Reactome:R-HSA-380073	TAS
KNG1	GO:0005576	Extracellular region	Reactome:R-HSA-481007	TAS
KNG1	GO:0005576	Extracellular region	Reactome:R-HSA-749448	TAS
KNG1	GO:0005576	Extracellular region	Reactome:R-HSA-749452	TAS
KNG1	GO:0005576	Extracellular region	Reactome:R-HSA-749454	TAS
KNG1	GO:0005576	Extracellular region	Reactome:R-HSA-749456	TAS
KNG1	GO:0005576	Extracellular region	PMID:21873635	IBA
KNG1	GO:0005615	Extracellular space	PMID:3488317	IDA
KNG1	GO:0005788	Endoplasmic reticulum lumen	Reactome:R-HSA-8952289	TAS
KNG1	GO:0005886	Plasma membrane	Reactome:R-HSA-158218	TAS
KNG1	GO:0005886	Plasma membrane	Reactome:R-HSA-158251	TAS
KNG1	GO:0005886	Plasma membrane	Reactome:R-HSA-158311	TAS
KNG1	GO:0005886	Plasma membrane	Reactome:R-HSA-158313	TAS
KNG1	GO:0005886	Plasma membrane	Reactome:R-HSA-158354	TAS
KNG1	GO:0006954	Inflammatory response	GO_REF:0000043	IEA
KNG1	GO:0007162	Negative regulation of cell adhesion	PMID:11970955	IDA
KNG1	GO:0007204	Positive regulation of cytosolic calcium ion concentration	PMID:16014619	IDA
KNG1	GO:0007204	Positive regulation of cytosolic calcium ion concentration	PMID:21873635	IBA
KNG1	GO:0007596	Blood coagulation	GO_REF:0000043	IEA
KNG1	GO:0008201	Heparin binding	PMID:12911595	NAS
KNG1	GO:0008270	Zinc ion binding	PMID:12911595	NAS
KNG1	GO:0010951	Negative regulation of endopeptidase activity	PMID:21873635	IBA
KNG1	GO:0030195	Negative regulation of blood coagulation	PMID:11970955	IDA
KNG1	GO:0030195	Negative regulation of blood coagulation	PMID:21873635	IBA
KNG1	GO:0031093	Platelet alpha granule lumen	Reactome:R-HSA-481007	TAS
KNG1	GO:0042311	Vasodilation	GO_REF:0000043	IEA
KNG1	GO:0043065	Positive regulation of apoptotic process	PMID:12715893	NAS
KNG1	GO:0045861	Negative regulation of proteolysis	PMID:3488317	IDA
KNG1	GO:0062023	Collagen-containing extracellular matrix	PMID:27559042	HDA
KNG1	GO:0062023	Collagen-containing extracellular matrix	PMID:25037231	HDA
KNG1	GO:0062023	Collagen-containing extracellular matrix	PMID:28675934	HDA
KNG1	GO:0070062	Extracellular exosome	PMID:19056867	HDA
KNG1	GO:0070062	Extracellular exosome	PMID:23533145	HDA
KNG1	GO:0072562	Blood microparticle	PMID:22516433	HDA
LGALS1	GO:0002317	Plasma cell differentiation	GO_REF:0000107	IEA
LGALS1	GO:0003723	Rna binding	PMID:22658674	HDA
LGALS1	GO:0005515	Protein binding	PMID:10369126	IPI
LGALS1	GO:0005515	Protein binding	PMID:23131994	IPI
LGALS1	GO:0005515	Protein binding	PMID:24529377	IPI
LGALS1	GO:0005515	Protein binding	PMID:24945728	IPI
LGALS1	GO:0005515	Protein binding	PMID:24945728	IPI
LGALS1	GO:0005515	Protein binding	PMID:28514442	IPI
LGALS1	GO:0005515	Protein binding	PMID:32814053	IPI
LGALS1	GO:0005515	Protein binding	PMID:32814053	IPI
LGALS1	GO:0005515	Protein binding	PMID:32814053	IPI
LGALS1	GO:0005515	Protein binding	PMID:32814053	IPI
LGALS1	GO:0005515	Protein binding	PMID:32814053	IPI
LGALS1	GO:0005576	Extracellular region	PMID:27068509	HDA
LGALS1	GO:0005615	Extracellular space	PMID:20551380	HDA
LGALS1	GO:0005615	Extracellular space	PMID:21873635	IBA
LGALS1	GO:0005737	Cytoplasm	PMID:16130169	TAS
LGALS1	GO:0005788	Endoplasmic reticulum lumen	Reactome:R-HSA-8952289	TAS
LGALS1	GO:0006915	Apoptotic process	GO_REF:0000043	IEA
LGALS1	GO:0030246	Carbohydrate binding	PMID:21873635	IBA
LGALS1	GO:0031295	T cell costimulation	GO_REF:0000107	IEA
LGALS1	GO:0042981	Regulation of apoptotic process	PMID:16130169	TAS
LGALS1	GO:0043065	Positive regulation of apoptotic process	PMID:12730878	IDA
LGALS1	GO:0043123	Positive regulation of i-kappab kinase/nf-kappab signaling	PMID:12761501	HMP
LGALS1	GO:0043236	Laminin binding	PMID:21873635	IBA
LGALS1	GO:0045445	Myoblast differentiation	GO_REF:0000107	IEA
LGALS1	GO:0046598	Positive regulation of viral entry into host cell	PMID:21670307	IDA
LGALS1	GO:0050729	Positive regulation of inflammatory response	PMID:12730878	IDA
LGALS1	GO:0062023	Collagen-containing extracellular matrix	PMID:20551380	HDA
LGALS1	GO:0062023	Collagen-containing extracellular matrix	PMID:22261194	ISS
LGALS1	GO:0062023	Collagen-containing extracellular matrix	PMID:28327460	HDA
LGALS1	GO:0062023	Collagen-containing extracellular matrix	PMID:23979707	HDA
LGALS1	GO:0062023	Collagen-containing extracellular matrix	PMID:27559042	HDA
LGALS1	GO:0062023	Collagen-containing extracellular matrix	PMID:25037231	HDA
LGALS1	GO:0062023	Collagen-containing extracellular matrix	PMID:25037231	HDA
LGALS1	GO:0062023	Collagen-containing extracellular matrix	PMID:28675934	HDA
LGALS1	GO:0070062	Extracellular exosome	PMID:23533145	HDA
LGALS1	GO:0098609	Cell-cell adhesion	PMID:18796645	IDA
LGALS1	GO:1990724	Galectin complex	PMID:15476813	IPI
LGALS1	GO:2001200	Positive regulation of dendritic cell differentiation	PMID:16116184	IDA
METTL7A	GO:0005515	Protein binding	PMID:32814053	IPI
METTL7A	GO:0005515	Protein binding	PMID:32814053	IPI
METTL7A	GO:0005515	Protein binding	PMID:32814053	IPI
METTL7A	GO:0005515	Protein binding	PMID:32814053	IPI
METTL7A	GO:0005515	Protein binding	PMID:32814053	IPI
METTL7A	GO:0005515	Protein binding	PMID:32814053	IPI
METTL7A	GO:0005515	Protein binding	PMID:32814053	IPI
METTL7A	GO:0005515	Protein binding	PMID:32814053	IPI
METTL7A	GO:0005515	Protein binding	PMID:32814053	IPI
METTL7A	GO:0005515	Protein binding	PMID:32814053	IPI
METTL7A	GO:0005515	Protein binding	PMID:32814053	IPI
METTL7A	GO:0005576	Extracellular region	Reactome:R-HSA-6798745	TAS
METTL7A	GO:0005783	Endoplasmic reticulum	PMID:19773358	IDA
METTL7A	GO:0005811	Lipid droplet	GO_REF:0000052	IDA
METTL7A	GO:0005811	Lipid droplet	PMID:18477614	IDA
METTL7A	GO:0005811	Lipid droplet	PMID:26185986	IDA
METTL7A	GO:0008168	Methyltransferase activity	PMID:21873635	IBA
METTL7A	GO:0016020	Membrane	GO_REF:0000044	IEA
METTL7A	GO:0032259	Methylation	GO_REF:0000043	IEA
METTL7A	GO:1904724	Tertiary granule lumen	Reactome:R-HSA-6798745	TAS
NAMPT	GO:0005125	Cytokine activity	GO_REF:0000043	IEA
NAMPT	GO:0005515	Protein binding	PMID:18486613	IPI
NAMPT	GO:0005515	Protein binding	PMID:18486613	IPI
NAMPT	GO:0005515	Protein binding	PMID:18486613	IPI
NAMPT	GO:0005515	Protein binding	PMID:32296183	IPI
NAMPT	GO:0005829	Cytosol	Reactome:R-HSA-197250	TAS
NAMPT	GO:0007165	Signal transduction	PMID:8289818	TAS
NAMPT	GO:0007267	Cell-cell signaling	PMID:8289818	TAS
NAMPT	GO:0008284	Positive regulation of cell population proliferation	PMID:8289818	TAS
NAMPT	GO:0008286	Insulin receptor signaling pathway	PMID:17983582	IDA
NAMPT	GO:0009435	Nad biosynthetic process	PMID:21873635	IBA
NAMPT	GO:0016607	Nuclear speck	GO_REF:0000052	IDA
NAMPT	GO:0030054	Cell junction	GO_REF:0000052	IDA
NAMPT	GO:0032922	Circadian regulation of gene expression	GO_REF:0000024	ISS
NAMPT	GO:0034356	Nad biosynthesis via nicotinamide riboside salvage pathway	Reactome:R-HSA-197264	TAS
NAMPT	GO:0042802	Identical protein binding	PMID:16783377	IPI
NAMPT	GO:0042802	Identical protein binding	PMID:19666527	IPI
NAMPT	GO:0045944	Positive regulation of transcription by rna polymerase ii	PMID:23001182	IDA
NAMPT	GO:0047280	Nicotinamide phosphoribosyltransferase activity	Reactome:R-HSA-197250	TAS
NAMPT	GO:0047280	Nicotinamide phosphoribosyltransferase activity	PMID:21873635	IBA
NAMPT	GO:0051770	Positive regulation of nitric-oxide synthase biosynthetic process	PMID:19727662	IDA
NAMPT	GO:0060612	Adipose tissue development	PMID:17983582	IDA
NAMPT	GO:0070062	Extracellular exosome	PMID:20458337	HDA
NAMPT	GO:0070062	Extracellular exosome	PMID:23533145	HDA
NIBAN2	GO:0003713	Transcription coactivator activity	PMID:17569660	IDA
NIBAN2	GO:0005515	Protein binding	PMID:19615732	IPI
NIBAN2	GO:0005515	Protein binding	PMID:31262713	IPI
NIBAN2	GO:0005634	Nucleus	PMID:21148485	IDA
NIBAN2	GO:0005634	Nucleus	PMID:14602737	IDA
NIBAN2	GO:0005654	Nucleoplasm	GO_REF:0000052	IDA
NIBAN2	GO:0005737	Cytoplasm	PMID:14602737	IDA
NIBAN2	GO:0005737	Cytoplasm	PMID:18628527	IDA
NIBAN2	GO:0005829	Cytosol	GO_REF:0000052	IDA
NIBAN2	GO:0005829	Cytosol	PMID:21148485	IDA
NIBAN2	GO:0005886	Plasma membrane	GO_REF:0000052	IDA
NIBAN2	GO:0005912	Adherens junction	PMID:21148485	IDA
NIBAN2	GO:0007411	Axon guidance	GO_REF:0000024	ISS
NIBAN2	GO:0008285	Negative regulation of cell population proliferation	PMID:14602737	IDA
NIBAN2	GO:0008285	Negative regulation of cell population proliferation	PMID:17569660	IDA
NIBAN2	GO:0008285	Negative regulation of cell population proliferation	PMID:20032057	IDA
NIBAN2	GO:0008285	Negative regulation of cell population proliferation	PMID:20179190	IDA
NIBAN2	GO:0016525	Negative regulation of angiogenesis	GO_REF:0000024	ISS
NIBAN2	GO:0030154	Cell differentiation	GO_REF:0000024	ISS
NIBAN2	GO:0030948	Negative regulation of vascular endothelial growth factor receptor signaling pathway	GO_REF:0000024	ISS
NIBAN2	GO:0032274	Gonadotropin secretion	PMID:14602737	IEP
NIBAN2	GO:0032274	Gonadotropin secretion	PMID:18628527	IMP
NIBAN2	GO:0040019	Positive regulation of embryonic development	GO_REF:0000024	ISS
NIBAN2	GO:0043066	Negative regulation of apoptotic process	PMID:21148485	IMP
NIBAN2	GO:0044029	Hypomethylation of cpg island	GO_REF:0000024	ISS
NIBAN2	GO:0045296	Cadherin binding	PMID:25468996	HDA
NIBAN2	GO:0045746	Negative regulation of notch signaling pathway	GO_REF:0000024	ISS
NIBAN2	GO:0045892	Negative regulation of dna-templated transcription	PMID:17569660	IDA
NIBAN2	GO:0045893	Positive regulation of dna-templated transcription	PMID:17569660	IDA
NIBAN2	GO:0045893	Positive regulation of dna-templated transcription	PMID:20032057	IDA
NIBAN2	GO:0045893	Positive regulation of dna-templated transcription	PMID:20179190	IDA
NIBAN2	GO:0048743	Positive regulation of skeletal muscle fiber development	GO_REF:0000024	ISS
NIBAN2	GO:0070062	Extracellular exosome	PMID:19056867	HDA
NIBAN2	GO:0070062	Extracellular exosome	PMID:23533145	HDA
NIBAN2	GO:2000279	Negative regulation of dna biosynthetic process	PMID:14602737	IDA
NIBAN2	GO:2000279	Negative regulation of dna biosynthetic process	PMID:17569660	IDA
NIBAN2	GO:2000279	Negative regulation of dna biosynthetic process	PMID:20032057	IDA
NIBAN2	GO:2000679	Positive regulation of transcription regulatory region dna binding	PMID:17569660	IDA
NNMT	GO:0005829	Cytosol	Reactome:R-HSA-175987	TAS
NNMT	GO:0005829	Cytosol	Reactome:R-HSA-5359451	TAS
NNMT	GO:0005829	Cytosol	PMID:21873635	IBA
NNMT	GO:0006769	Nicotinamide metabolic process	PMID:21823666	IDA
NNMT	GO:0006769	Nicotinamide metabolic process	PMID:8182091	IDA
NNMT	GO:0008112	Nicotinamide n-methyltransferase activity	PMID:21823666	IDA
NNMT	GO:0008112	Nicotinamide n-methyltransferase activity	PMID:23455543	IMP
NNMT	GO:0008112	Nicotinamide n-methyltransferase activity	PMID:8182091	IDA
NNMT	GO:0008112	Nicotinamide n-methyltransferase activity	Reactome:R-HSA-5359451	TAS
NNMT	GO:0008112	Nicotinamide n-methyltransferase activity	PMID:21873635	IBA
NNMT	GO:0009410	Response to xenobiotic stimulus	GO_REF:0000107	IEA
NNMT	GO:0010243	Response to organonitrogen compound	GO_REF:0000107	IEA
NNMT	GO:0010967	Regulation of polyamine biosynthetic process	GO_REF:0000107	IEA
NNMT	GO:0030760	Pyridine n-methyltransferase activity	Reactome:R-HSA-175987	TAS
NNMT	GO:0031060	Regulation of histone methylation	PMID:23455543	IMP
NNMT	GO:0031060	Regulation of histone methylation	PMID:26571212	IMP
NNMT	GO:0031100	Animal organ regeneration	GO_REF:0000107	IEA
NNMT	GO:0032259	Methylation	Reactome:R-HSA-156581	TAS
NNMT	GO:0034356	Nad biosynthesis via nicotinamide riboside salvage pathway	Reactome:R-HSA-197264	TAS
NNMT	GO:0045722	Positive regulation of gluconeogenesis	GO_REF:0000024	ISS
NNMT	GO:0051569	Regulation of histone h3-k4 methylation	GO_REF:0000107	IEA
NNMT	GO:0090312	Positive regulation of protein deacetylation	GO_REF:0000024	ISS
ORM2	GO:0002682	Regulation of immune system process	GO_REF:0000002	IEA
ORM2	GO:0005576	Extracellular region	Reactome:R-HSA-481007	TAS
ORM2	GO:0005576	Extracellular region	Reactome:R-HSA-6798749	TAS
ORM2	GO:0005576	Extracellular region	Reactome:R-HSA-6798751	TAS
ORM2	GO:0005615	Extracellular space	PMID:16502470	HDA
ORM2	GO:0005615	Extracellular space	PMID:8774350	IDA
ORM2	GO:0005615	Extracellular space	PMID:21873635	IBA
ORM2	GO:0006953	Acute-phase response	GO_REF:0000043	IEA
ORM2	GO:0031093	Platelet alpha granule lumen	Reactome:R-HSA-481007	TAS
ORM2	GO:0032731	Positive regulation of interleukin-1 beta production	PMID:8774350	IDA
ORM2	GO:0032732	Positive regulation of interleukin-1 production	PMID:8774350	IDA
ORM2	GO:0032760	Positive regulation of tumor necrosis factor production	PMID:8774350	IDA
ORM2	GO:0035578	Azurophil granule lumen	Reactome:R-HSA-6798751	TAS
ORM2	GO:0035580	Specific granule lumen	Reactome:R-HSA-6798749	TAS
ORM2	GO:0062023	Collagen-containing extracellular matrix	PMID:27559042	HDA
ORM2	GO:0070062	Extracellular exosome	PMID:23533145	HDA
ORM2	GO:0072562	Blood microparticle	PMID:22516433	HDA
PAFAH1B3	GO:0003847	1-alkyl-2-acetylglycerophosphocholine esterase activity	GO_REF:0000024	ISS
PAFAH1B3	GO:0003847	1-alkyl-2-acetylglycerophosphocholine esterase activity	GO_REF:0000024	ISS
PAFAH1B3	GO:0005515	Protein binding	PMID:16189514	IPI
PAFAH1B3	GO:0005515	Protein binding	PMID:16189514	IPI
PAFAH1B3	GO:0005515	Protein binding	PMID:16189514	IPI
PAFAH1B3	GO:0005515	Protein binding	PMID:29892012	IPI
PAFAH1B3	GO:0005515	Protein binding	PMID:31515488	IPI
PAFAH1B3	GO:0005515	Protein binding	PMID:32296183	IPI
PAFAH1B3	GO:0005515	Protein binding	PMID:32296183	IPI
PAFAH1B3	GO:0005515	Protein binding	PMID:32296183	IPI
PAFAH1B3	GO:0005515	Protein binding	PMID:32296183	IPI
PAFAH1B3	GO:0005515	Protein binding	PMID:32296183	IPI
PAFAH1B3	GO:0005515	Protein binding	PMID:32296183	IPI
PAFAH1B3	GO:0005737	Cytoplasm	PMID:21873635	IBA
PAFAH1B3	GO:0005829	Cytosol	Reactome:R-HSA-8848484	TAS
PAFAH1B3	GO:0006629	Lipid metabolic process	PMID:7669037	TAS
PAFAH1B3	GO:0007283	Spermatogenesis	GO_REF:0000107	IEA
PAFAH1B3	GO:0007399	Nervous system development	PMID:7669037	TAS
PAFAH1B3	GO:0007420	Brain development	PMID:21873635	IBA
PAFAH1B3	GO:0008247	1-alkyl-2-acetylglycerophosphocholine esterase complex	GO_REF:0000024	ISS
PAFAH1B3	GO:0008247	1-alkyl-2-acetylglycerophosphocholine esterase complex	GO_REF:0000024	ISS
PAFAH1B3	GO:0016020	Membrane	PMID:19946888	HDA
PAFAH1B3	GO:0016042	Lipid catabolic process	GO_REF:0000043	IEA
PAFAH1B3	GO:0042802	Identical protein binding	PMID:16189514	IPI
PAFAH1B3	GO:0042802	Identical protein binding	PMID:21516116	IPI
PAFAH1B3	GO:0042802	Identical protein binding	PMID:25416956	IPI
PAFAH1B3	GO:0042802	Identical protein binding	PMID:32296183	IPI
PAFAH1B3	GO:0042803	Protein homodimerization activity	PMID:10542206	IDA
PAFAH1B3	GO:0044877	Protein-containing complex binding	GO_REF:0000107	IEA
PAFAH1B3	GO:0046982	Protein heterodimerization activity	PMID:10542206	IDA
PAFAH1B3	GO:0047179	Platelet-activating factor acetyltransferase activity	PMID:21873635	IBA
PGLS	GO:0005515	Protein binding	PMID:21044950	IPI
PGLS	GO:0005515	Protein binding	PMID:32296183	IPI
PGLS	GO:0005829	Cytosol	Reactome:R-HSA-71296	TAS
PGLS	GO:0005975	Carbohydrate metabolic process	GO_REF:0000002	IEA
PGLS	GO:0006098	Pentose-phosphate shunt	PMID:10518023	IDA
PGLS	GO:0006098	Pentose-phosphate shunt	Reactome:R-HSA-71336	TAS
PGLS	GO:0017057	6-phosphogluconolactonase activity	PMID:10518023	EXP
PGLS	GO:0017057	6-phosphogluconolactonase activity	PMID:10518023	IDA
PGLS	GO:0017057	6-phosphogluconolactonase activity	PMID:11457850	IDA
PGLS	GO:0070062	Extracellular exosome	PMID:19056867	HDA
PGLS	GO:0070062	Extracellular exosome	PMID:23533145	HDA
PON1	GO:0004063	Aryldialkylphosphatase activity	PMID:15098021	IDA
PON1	GO:0004063	Aryldialkylphosphatase activity	PMID:7638166	IDA
PON1	GO:0004063	Aryldialkylphosphatase activity	PMID:21873635	IBA
PON1	GO:0004064	Arylesterase activity	PMID:15098021	IDA
PON1	GO:0004064	Arylesterase activity	PMID:1673382	NAS
PON1	GO:0004064	Arylesterase activity	PMID:7638166	IDA
PON1	GO:0004064	Arylesterase activity	PMID:21873635	IBA
PON1	GO:0005509	Calcium ion binding	PMID:15098021	IDA
PON1	GO:0005543	Phospholipid binding	PMID:10479665	IDA
PON1	GO:0005576	Extracellular region	PMID:14718574	NAS
PON1	GO:0005576	Extracellular region	Reactome:R-HSA-8932633	TAS
PON1	GO:0005615	Extracellular space	PMID:7638166	IDA
PON1	GO:0005615	Extracellular space	PMID:21873635	IBA
PON1	GO:0005789	Endoplasmic reticulum membrane	Reactome:R-HSA-9756177	TAS
PON1	GO:0008203	Cholesterol metabolic process	GO_REF:0000107	IEA
PON1	GO:0009636	Response to toxic substance	PMID:21873635	IBA
PON1	GO:0010875	Positive regulation of cholesterol efflux	PMID:15721011	IDA
PON1	GO:0019439	Aromatic compound catabolic process	PMID:15772423	IDA
PON1	GO:0031667	Response to nutrient levels	GO_REF:0000107	IEA
PON1	GO:0032411	Positive regulation of transporter activity	PMID:15721011	IDA
PON1	GO:0032496	Response to lipopolysaccharide	GO_REF:0000107	IEA
PON1	GO:0034364	High-density lipoprotein particle	PMID:10479665	TAS
PON1	GO:0034364	High-density lipoprotein particle	PMID:15721011	IDA
PON1	GO:0034366	Spherical high-density lipoprotein particle	PMID:16682745	IDA
PON1	GO:0034445	Negative regulation of plasma lipoprotein oxidation	PMID:15342686	IDA
PON1	GO:0042803	Protein homodimerization activity	PMID:15772423	IDA
PON1	GO:0046395	Carboxylic acid catabolic process	PMID:7638166	IDA
PON1	GO:0046434	Organophosphate catabolic process	PMID:7638166	IDA
PON1	GO:0046470	Phosphatidylcholine metabolic process	PMID:15721011	IDA
PON1	GO:0051099	Positive regulation of binding	PMID:15721011	IDA
PON1	GO:0070062	Extracellular exosome	PMID:23533145	HDA
PON1	GO:0070542	Response to fatty acid	GO_REF:0000107	IEA
PON1	GO:0072562	Blood microparticle	PMID:22516433	HDA
PON1	GO:0102007	Acyl-l-homoserine-lactone lactonohydrolase activity	GO_REF:0000003	IEA
PON1	GO:0102007	Acyl-l-homoserine-lactone lactonohydrolase activity	GO_REF:0000116	IEA
PON1	GO:1902617	Response to fluoride	GO_REF:0000107	IEA
RPS27	GO:0000028	Ribosomal small subunit assembly	PMID:21873635	IBA
RPS27	GO:0002181	Cytoplasmic translation	PMID:23636399	IC
RPS27	GO:0003677	Dna binding	PMID:8908372	NAS
RPS27	GO:0003723	Rna binding	PMID:22681889	HDA
RPS27	GO:0003723	Rna binding	PMID:21873635	IBA
RPS27	GO:0003735	Structural constituent of ribosome	PMID:23636399	IDA
RPS27	GO:0003735	Structural constituent of ribosome	PMID:21873635	IBA
RPS27	GO:0005515	Protein binding	PMID:16864798	IPI
RPS27	GO:0005515	Protein binding	PMID:21170087	IPI
RPS27	GO:0005515	Protein binding	PMID:24725412	IPI
RPS27	GO:0005515	Protein binding	PMID:31046837	IPI
RPS27	GO:0005515	Protein binding	PMID:32296183	IPI
RPS27	GO:0005634	Nucleus	PMID:8407955	IDA
RPS27	GO:0005654	Nucleoplasm	Reactome:R-HSA-6791223	TAS
RPS27	GO:0005829	Cytosol	Reactome:R-HSA-141409	TAS
RPS27	GO:0005829	Cytosol	Reactome:R-HSA-141422	TAS
RPS27	GO:0005829	Cytosol	Reactome:R-HSA-141431	TAS
RPS27	GO:0005829	Cytosol	Reactome:R-HSA-141439	TAS
RPS27	GO:0005829	Cytosol	Reactome:R-HSA-156808	TAS
RPS27	GO:0005829	Cytosol	Reactome:R-HSA-156823	TAS
RPS27	GO:0005829	Cytosol	Reactome:R-HSA-157849	TAS
RPS27	GO:0005829	Cytosol	Reactome:R-HSA-1638803	TAS
RPS27	GO:0005829	Cytosol	Reactome:R-HSA-1638821	TAS
RPS27	GO:0005829	Cytosol	Reactome:R-HSA-1799332	TAS
RPS27	GO:0005829	Cytosol	Reactome:R-HSA-1799335	TAS
RPS27	GO:0005829	Cytosol	Reactome:R-HSA-192704	TAS
RPS27	GO:0005829	Cytosol	Reactome:R-HSA-192841	TAS
RPS27	GO:0005829	Cytosol	Reactome:R-HSA-2467809	TAS
RPS27	GO:0005829	Cytosol	Reactome:R-HSA-2467811	TAS
RPS27	GO:0005829	Cytosol	Reactome:R-HSA-2468287	TAS
RPS27	GO:0005829	Cytosol	Reactome:R-HSA-2484822	TAS
RPS27	GO:0005829	Cytosol	Reactome:R-HSA-375302	TAS
RPS27	GO:0005829	Cytosol	Reactome:R-HSA-5666129	TAS
RPS27	GO:0005829	Cytosol	Reactome:R-HSA-5666160	TAS
RPS27	GO:0005829	Cytosol	Reactome:R-HSA-5666169	TAS
RPS27	GO:0005829	Cytosol	Reactome:R-HSA-6791223	TAS
RPS27	GO:0005829	Cytosol	Reactome:R-HSA-72619	TAS
RPS27	GO:0005829	Cytosol	Reactome:R-HSA-72621	TAS
RPS27	GO:0005829	Cytosol	Reactome:R-HSA-72671	TAS
RPS27	GO:0005829	Cytosol	Reactome:R-HSA-72672	TAS
RPS27	GO:0005829	Cytosol	Reactome:R-HSA-72673	TAS
RPS27	GO:0005829	Cytosol	Reactome:R-HSA-72676	TAS
RPS27	GO:0005829	Cytosol	Reactome:R-HSA-72691	TAS
RPS27	GO:0005829	Cytosol	Reactome:R-HSA-72697	TAS
RPS27	GO:0005829	Cytosol	Reactome:R-HSA-927789	TAS
RPS27	GO:0005829	Cytosol	Reactome:R-HSA-927813	TAS
RPS27	GO:0005829	Cytosol	Reactome:R-HSA-927832	TAS
RPS27	GO:0005829	Cytosol	Reactome:R-HSA-927836	TAS
RPS27	GO:0005829	Cytosol	Reactome:R-HSA-927889	TAS
RPS27	GO:0005829	Cytosol	Reactome:R-HSA-9648114	TAS
RPS27	GO:0005829	Cytosol	Reactome:R-HSA-9729232	TAS
RPS27	GO:0005829	Cytosol	Reactome:R-HSA-9729849	TAS
RPS27	GO:0005840	Ribosome	PMID:8908372	NAS
RPS27	GO:0006364	Rrna processing	PMID:25424902	IMP
RPS27	GO:0006412	Translation	PMID:15883184	IC
RPS27	GO:0006412	Translation	PMID:8706699	IC
RPS27	GO:0006412	Translation	PMID:8908372	NAS
RPS27	GO:0008270	Zinc ion binding	PMID:8407955	NAS
RPS27	GO:0014069	Postsynaptic density	PMID:21170055	EXP
RPS27	GO:0014069	Postsynaptic density	PMID:21170055	IDA
RPS27	GO:0022626	Cytosolic ribosome	PMID:23636399	IDA
RPS27	GO:0022627	Cytosolic small ribosomal subunit	PMID:15883184	HDA
RPS27	GO:0022627	Cytosolic small ribosomal subunit	PMID:8706699	IDA
RPS27	GO:0022627	Cytosolic small ribosomal subunit	PMID:21873635	IBA
SERPINA1	GO:0002020	Protease binding	PMID:15853774	IPI
SERPINA1	GO:0004867	Serine-type endopeptidase inhibitor activity	PMID:12878203	NAS
SERPINA1	GO:0004867	Serine-type endopeptidase inhibitor activity	PMID:15795238	IDA
SERPINA1	GO:0004867	Serine-type endopeptidase inhibitor activity	PMID:21873635	IBA
SERPINA1	GO:0005515	Protein binding	PMID:11057674	IPI
SERPINA1	GO:0005515	Protein binding	PMID:12860985	IPI
SERPINA1	GO:0005515	Protein binding	PMID:12878203	IPI
SERPINA1	GO:0005515	Protein binding	PMID:15271889	IPI
SERPINA1	GO:0005515	Protein binding	PMID:15845869	IPI
SERPINA1	GO:0005515	Protein binding	PMID:16192646	IPI
SERPINA1	GO:0005515	Protein binding	PMID:16321984	IPI
SERPINA1	GO:0005515	Protein binding	PMID:16321984	IPI
SERPINA1	GO:0005515	Protein binding	PMID:17380188	IPI
SERPINA1	GO:0005515	Protein binding	PMID:20477988	IPI
SERPINA1	GO:0005515	Protein binding	PMID:22115549	IPI
SERPINA1	GO:0005515	Protein binding	PMID:23826168	IPI
SERPINA1	GO:0005515	Protein binding	PMID:23826168	IPI
SERPINA1	GO:0005515	Protein binding	PMID:31142615	IPI
SERPINA1	GO:0005515	Protein binding	PMID:31142615	IPI
SERPINA1	GO:0005515	Protein binding	PMID:31142615	IPI
SERPINA1	GO:0005515	Protein binding	PMID:31358993	IPI
SERPINA1	GO:0005515	Protein binding	PMID:32814053	IPI
SERPINA1	GO:0005515	Protein binding	PMID:33741941	IPI
SERPINA1	GO:0005576	Extracellular region	PMID:14718574	NAS
SERPINA1	GO:0005576	Extracellular region	Reactome:R-HSA-481007	TAS
SERPINA1	GO:0005576	Extracellular region	Reactome:R-HSA-6800434	TAS
SERPINA1	GO:0005615	Extracellular space	PMID:16192646	IMP
SERPINA1	GO:0005615	Extracellular space	PMID:16502470	HDA
SERPINA1	GO:0005615	Extracellular space	PMID:23580065	HDA
SERPINA1	GO:0005615	Extracellular space	PMID:25645918	IDA
SERPINA1	GO:0005615	Extracellular space	PMID:6980881	IDA
SERPINA1	GO:0005615	Extracellular space	PMID:21873635	IBA
SERPINA1	GO:0005783	Endoplasmic reticulum	PMID:20477988	IDA
SERPINA1	GO:0005783	Endoplasmic reticulum	PMID:23826168	IDA
SERPINA1	GO:0005788	Endoplasmic reticulum lumen	Reactome:R-HSA-203973	TAS
SERPINA1	GO:0005788	Endoplasmic reticulum lumen	Reactome:R-HSA-204008	TAS
SERPINA1	GO:0005788	Endoplasmic reticulum lumen	Reactome:R-HSA-5694417	TAS
SERPINA1	GO:0005788	Endoplasmic reticulum lumen	Reactome:R-HSA-5694428	TAS
SERPINA1	GO:0005788	Endoplasmic reticulum lumen	Reactome:R-HSA-5694522	TAS
SERPINA1	GO:0005788	Endoplasmic reticulum lumen	Reactome:R-HSA-5694527	TAS
SERPINA1	GO:0005788	Endoplasmic reticulum lumen	Reactome:R-HSA-8952289	TAS
SERPINA1	GO:0005794	Golgi apparatus	PMID:20477988	IDA
SERPINA1	GO:0006953	Acute-phase response	GO_REF:0000043	IEA
SERPINA1	GO:0007596	Blood coagulation	GO_REF:0000043	IEA
SERPINA1	GO:0010951	Negative regulation of endopeptidase activity	PMID:21873635	IBA
SERPINA1	GO:0030134	Copii-coated er to golgi transport vesicle	Reactome:R-HSA-203973	TAS
SERPINA1	GO:0030134	Copii-coated er to golgi transport vesicle	Reactome:R-HSA-5694409	TAS
SERPINA1	GO:0030134	Copii-coated er to golgi transport vesicle	Reactome:R-HSA-5694418	TAS
SERPINA1	GO:0030134	Copii-coated er to golgi transport vesicle	Reactome:R-HSA-5694439	TAS
SERPINA1	GO:0030134	Copii-coated er to golgi transport vesicle	Reactome:R-HSA-5694441	TAS
SERPINA1	GO:0030134	Copii-coated er to golgi transport vesicle	Reactome:R-HSA-5694446	TAS
SERPINA1	GO:0031093	Platelet alpha granule lumen	Reactome:R-HSA-481007	TAS
SERPINA1	GO:0033116	Endoplasmic reticulum-golgi intermediate compartment membrane	Reactome:R-HSA-5694446	TAS
SERPINA1	GO:0042802	Identical protein binding	PMID:11057674	IPI
SERPINA1	GO:0042802	Identical protein binding	PMID:18923394	IPI
SERPINA1	GO:0042802	Identical protein binding	PMID:21909074	IPI
SERPINA1	GO:0042802	Identical protein binding	PMID:22405009	IPI
SERPINA1	GO:0043231	Intracellular membrane-bounded organelle	GO_REF:0000052	IDA
SERPINA1	GO:0062023	Collagen-containing extracellular matrix	PMID:28344315	HDA
SERPINA1	GO:0062023	Collagen-containing extracellular matrix	PMID:25037231	HDA
SERPINA1	GO:0062023	Collagen-containing extracellular matrix	PMID:25037231	HDA
SERPINA1	GO:0062023	Collagen-containing extracellular matrix	PMID:28675934	HDA
SERPINA1	GO:0070062	Extracellular exosome	PMID:19056867	HDA
SERPINA1	GO:0070062	Extracellular exosome	PMID:23533145	HDA
SERPINA1	GO:1904813	Ficolin-1-rich granule lumen	Reactome:R-HSA-6800434	TAS
SERPINC1	GO:0002020	Protease binding	PMID:15853774	IPI
SERPINC1	GO:0004867	Serine-type endopeptidase inhibitor activity	PMID:12878203	NAS
SERPINC1	GO:0005515	Protein binding	PMID:12878203	IPI
SERPINC1	GO:0005515	Protein binding	PMID:22582013	IPI
SERPINC1	GO:0005576	Extracellular region	PMID:14718574	NAS
SERPINC1	GO:0005576	Extracellular region	Reactome:R-HSA-140806	TAS
SERPINC1	GO:0005576	Extracellular region	Reactome:R-HSA-140872	TAS
SERPINC1	GO:0005615	Extracellular space	PMID:16502470	HDA
SERPINC1	GO:0005615	Extracellular space	PMID:1695900	IDA
SERPINC1	GO:0005615	Extracellular space	PMID:21873635	IBA
SERPINC1	GO:0005788	Endoplasmic reticulum lumen	Reactome:R-HSA-8952289	TAS
SERPINC1	GO:0005886	Plasma membrane	Reactome:R-HSA-140791	TAS
SERPINC1	GO:0005886	Plasma membrane	Reactome:R-HSA-140806	TAS
SERPINC1	GO:0005886	Plasma membrane	Reactome:R-HSA-140870	TAS
SERPINC1	GO:0005886	Plasma membrane	Reactome:R-HSA-140872	TAS
SERPINC1	GO:0007596	Blood coagulation	GO_REF:0000043	IEA
SERPINC1	GO:0008201	Heparin binding	GO_REF:0000043	IEA
SERPINC1	GO:0030193	Regulation of blood coagulation	GO_REF:0000002	IEA
SERPINC1	GO:0042802	Identical protein binding	PMID:18923394	IPI
SERPINC1	GO:0062023	Collagen-containing extracellular matrix	PMID:25037231	HDA
SERPINC1	GO:0062023	Collagen-containing extracellular matrix	PMID:28675934	HDA
SERPINC1	GO:0070062	Extracellular exosome	PMID:23533145	HDA
SERPINC1	GO:0072562	Blood microparticle	PMID:22516433	HDA
SOD2	GO:0000303	Response to superoxide	PMID:16179351	IMP
SOD2	GO:0001666	Response to hypoxia	GO_REF:0000107	IEA
SOD2	GO:0001836	Release of cytochrome c from mitochondria	GO_REF:0000024	ISS
SOD2	GO:0001889	Liver development	GO_REF:0000107	IEA
SOD2	GO:0003032	Detection of oxygen	GO_REF:0000107	IEA
SOD2	GO:0003069	Acetylcholine-mediated vasodilation involved in regulation of systemic arterial blood pressure	GO_REF:0000024	ISS
SOD2	GO:0003677	Dna binding	GO_REF:0000107	IEA
SOD2	GO:0004784	Superoxide dismutase activity	PMID:12551919	IDA
SOD2	GO:0004784	Superoxide dismutase activity	PMID:14980699	IDA
SOD2	GO:0004784	Superoxide dismutase activity	PMID:19265433	IDA
SOD2	GO:0005515	Protein binding	PMID:32296183	IPI
SOD2	GO:0005739	Mitochondrion	GO_REF:0000052	IDA
SOD2	GO:0005739	Mitochondrion	PMID:12551919	IDA
SOD2	GO:0005739	Mitochondrion	PMID:21873635	IBA
SOD2	GO:0005759	Mitochondrial matrix	PMID:10511315	TAS
SOD2	GO:0005759	Mitochondrial matrix	PMID:23168492	IDA
SOD2	GO:0005759	Mitochondrial matrix	Reactome:R-HSA-3299680	TAS
SOD2	GO:0005759	Mitochondrial matrix	Reactome:R-HSA-5688289	TAS
SOD2	GO:0005759	Mitochondrial matrix	Reactome:R-HSA-8870703	TAS
SOD2	GO:0005759	Mitochondrial matrix	Reactome:R-HSA-9617833	TAS
SOD2	GO:0005759	Mitochondrial matrix	Reactome:R-HSA-9617941	TAS
SOD2	GO:0006357	Regulation of transcription by rna polymerase ii	PMID:9393747	IMP
SOD2	GO:0006749	Glutathione metabolic process	GO_REF:0000107	IEA
SOD2	GO:0006801	Superoxide metabolic process	PMID:12551919	IDA
SOD2	GO:0006801	Superoxide metabolic process	PMID:14980699	IDA
SOD2	GO:0007507	Heart development	GO_REF:0000107	IEA
SOD2	GO:0007568	Aging	GO_REF:0000107	IEA
SOD2	GO:0007626	Locomotory behavior	GO_REF:0000107	IEA
SOD2	GO:0008217	Regulation of blood pressure	GO_REF:0000024	ISS
SOD2	GO:0008285	Negative regulation of cell population proliferation	PMID:16179351	IMP
SOD2	GO:0008630	Intrinsic apoptotic signaling pathway in response to dna damage	GO_REF:0000107	IEA
SOD2	GO:0008631	Intrinsic apoptotic signaling pathway in response to oxidative stress	GO_REF:0000107	IEA
SOD2	GO:0009409	Response to cold	GO_REF:0000107	IEA
SOD2	GO:0009410	Response to xenobiotic stimulus	GO_REF:0000107	IEA
SOD2	GO:0009791	Post-embryonic development	GO_REF:0000107	IEA
SOD2	GO:0010042	Response to manganese ion	GO_REF:0000107	IEA
SOD2	GO:0010043	Response to zinc ion	GO_REF:0000107	IEA
SOD2	GO:0010269	Response to selenium ion	GO_REF:0000107	IEA
SOD2	GO:0010332	Response to gamma radiation	GO_REF:0000107	IEA
SOD2	GO:0010729	Positive regulation of hydrogen peroxide biosynthetic process	GO_REF:0000107	IEA
SOD2	GO:0014823	Response to activity	GO_REF:0000107	IEA
SOD2	GO:0014823	Response to activity	GO_REF:0000107	IEA
SOD2	GO:0019430	Removal of superoxide radicals	PMID:16179351	IMP
SOD2	GO:0019825	Oxygen binding	GO_REF:0000107	IEA
SOD2	GO:0019899	Enzyme binding	GO_REF:0000107	IEA
SOD2	GO:0022904	Respiratory electron transport chain	GO_REF:0000107	IEA
SOD2	GO:0030097	Hemopoiesis	GO_REF:0000107	IEA
SOD2	GO:0030145	Manganese ion binding	PMID:10511315	TAS
SOD2	GO:0030145	Manganese ion binding	PMID:19265433	IDA
SOD2	GO:0030335	Positive regulation of cell migration	PMID:20489163	IMP
SOD2	GO:0032364	Oxygen homeostasis	PMID:16179351	IMP
SOD2	GO:0032496	Response to lipopolysaccharide	GO_REF:0000107	IEA
SOD2	GO:0033591	Response to l-ascorbic acid	GO_REF:0000107	IEA
SOD2	GO:0034021	Response to silicon dioxide	GO_REF:0000107	IEA
SOD2	GO:0034599	Cellular response to oxidative stress	PMID:14980699	IMP
SOD2	GO:0035900	Response to isolation stress	GO_REF:0000107	IEA
SOD2	GO:0035902	Response to immobilization stress	GO_REF:0000107	IEA
SOD2	GO:0042542	Response to hydrogen peroxide	GO_REF:0000107	IEA
SOD2	GO:0042542	Response to hydrogen peroxide	GO_REF:0000107	IEA
SOD2	GO:0042554	Superoxide anion generation	GO_REF:0000107	IEA
SOD2	GO:0042645	Mitochondrial nucleoid	GO_REF:0000107	IEA
SOD2	GO:0042802	Identical protein binding	PMID:19822147	IPI
SOD2	GO:0042802	Identical protein binding	PMID:21988832	IPI
SOD2	GO:0043524	Negative regulation of neuron apoptotic process	PMID:17251466	IGI
SOD2	GO:0045429	Positive regulation of nitric oxide biosynthetic process	GO_REF:0000107	IEA
SOD2	GO:0045599	Negative regulation of fat cell differentiation	GO_REF:0000107	IEA
SOD2	GO:0046686	Response to cadmium ion	GO_REF:0000107	IEA
SOD2	GO:0048147	Negative regulation of fibroblast proliferation	GO_REF:0000107	IEA
SOD2	GO:0048666	Neuron development	GO_REF:0000107	IEA
SOD2	GO:0048678	Response to axon injury	GO_REF:0000107	IEA
SOD2	GO:0048773	Erythrophore differentiation	GO_REF:0000107	IEA
SOD2	GO:0050665	Hydrogen peroxide biosynthetic process	GO_REF:0000107	IEA
SOD2	GO:0050790	Regulation of catalytic activity	GO_REF:0000107	IEA
SOD2	GO:0051289	Protein homotetramerization	PMID:19265433	IPI
SOD2	GO:0051602	Response to electrical stimulus	GO_REF:0000107	IEA
SOD2	GO:0051881	Regulation of mitochondrial membrane potential	GO_REF:0000107	IEA
SOD2	GO:0055072	Iron ion homeostasis	GO_REF:0000107	IEA
SOD2	GO:0055093	Response to hyperoxia	GO_REF:0000107	IEA
SOD2	GO:0070062	Extracellular exosome	PMID:23533145	HDA
SOD2	GO:0071000	Response to magnetism	GO_REF:0000107	IEA
SOD2	GO:0071361	Cellular response to ethanol	GO_REF:0000107	IEA
SOD2	GO:1902176	Negative regulation of oxidative stress-induced intrinsic apoptotic signaling pathway	PMID:12551919	IMP
SOD2	GO:1902631	Negative regulation of membrane hyperpolarization	GO_REF:0000107	IEA
SOD2	GO:1904706	Negative regulation of vascular associated smooth muscle cell proliferation	PMID:27021683	IDA
SOD2	GO:1905461	Positive regulation of vascular associated smooth muscle cell apoptotic process	PMID:27021683	IDA
SOD2	GO:1905932	Positive regulation of vascular associated smooth muscle cell differentiation involved in phenotypic switching	PMID:27021683	IDA
STEAP4	GO:0000139	Golgi membrane	GO_REF:0000044	IEA
STEAP4	GO:0005654	Nucleoplasm	GO_REF:0000052	IDA
STEAP4	GO:0005768	Endosome	PMID:21873635	IBA
STEAP4	GO:0005886	Plasma membrane	GO_REF:0000024	ISS
STEAP4	GO:0005886	Plasma membrane	GO_REF:0000052	IDA
STEAP4	GO:0005886	Plasma membrane	PMID:21873635	IBA
STEAP4	GO:0008823	Cupric reductase activity	PMID:21873635	IBA
STEAP4	GO:0009055	Electron transfer activity	PMID:30337524	IDA
STEAP4	GO:0015677	Copper ion import	PMID:21873635	IBA
STEAP4	GO:0016020	Membrane	PMID:30337524	IDA
STEAP4	GO:0020037	Heme binding	PMID:30337524	IDA
STEAP4	GO:0022900	Electron transport chain	GO_REF:0000108	IEA
STEAP4	GO:0031901	Early endosome membrane	GO_REF:0000044	IEA
STEAP4	GO:0033212	Iron import into cell	GO_REF:0000107	IEA
STEAP4	GO:0045444	Fat cell differentiation	GO_REF:0000024	ISS
STEAP4	GO:0046872	Metal ion binding	GO_REF:0000043	IEA
STEAP4	GO:0052851	Ferric-chelate reductase (nadph) activity	PMID:30337524	IDA
STEAP4	GO:0052851	Ferric-chelate reductase (nadph) activity	PMID:21873635	IBA
STEAP4	GO:0070062	Extracellular exosome	PMID:23533145	HDA
STEAP4	GO:0070207	Protein homotrimerization	PMID:30337524	IDA
STEAP4	GO:0071949	Fad binding	PMID:30337524	IDA
STMN1	GO:0000281	Mitotic cytokinesis	PMID:25122120	IMP
STMN1	GO:0005515	Protein binding	PMID:15652749	IPI
STMN1	GO:0005515	Protein binding	PMID:21423803	IPI
STMN1	GO:0005515	Protein binding	PMID:25416956	IPI
STMN1	GO:0005737	Cytoplasm	PMID:21873635	IBA
STMN1	GO:0005829	Cytosol	Reactome:R-HSA-9612445	TAS
STMN1	GO:0005874	Microtubule	GO_REF:0000043	IEA
STMN1	GO:0007019	Microtubule depolymerization	PMID:9880330	IDA
STMN1	GO:0007019	Microtubule depolymerization	PMID:10675326	IMP
STMN1	GO:0007019	Microtubule depolymerization	PMID:21873635	IBA
STMN1	GO:0007052	Mitotic spindle organization	PMID:9271428	IDA
STMN1	GO:0007165	Signal transduction	PMID:8003023	NAS
STMN1	GO:0007409	Axonogenesis	GO_REF:0000107	IEA
STMN1	GO:0009615	Response to virus	PMID:16548883	IEP
STMN1	GO:0015631	Tubulin binding	PMID:10675326	IDA
STMN1	GO:0015631	Tubulin binding	PMID:12860982	IMP
STMN1	GO:0015631	Tubulin binding	PMID:21873635	IBA
STMN1	GO:0016020	Membrane	GO_REF:0000107	IEA
STMN1	GO:0031110	Regulation of microtubule polymerization or depolymerization	PMID:12860982	IMP
STMN1	GO:0031110	Regulation of microtubule polymerization or depolymerization	PMID:21873635	IBA
STMN1	GO:0031115	Negative regulation of microtubule polymerization	PMID:25198505	IMP
STMN1	GO:0031175	Neuron projection development	PMID:21873635	IBA
STMN1	GO:0035024	Negative regulation of rho protein signal transduction	PMID:25198505	IMP
STMN1	GO:0035556	Intracellular signal transduction	PMID:2917975	TAS
STMN1	GO:0043005	Neuron projection	PMID:21873635	IBA
STMN1	GO:0048012	Hepatocyte growth factor receptor signaling pathway	PMID:25198505	IMP
STMN1	GO:0051497	Negative regulation of stress fiber assembly	PMID:25198505	IMP
STMN1	GO:0061436	Establishment of skin barrier	PMID:25198505	IMP
STMN1	GO:0070062	Extracellular exosome	PMID:20458337	HDA
STMN1	GO:0070495	Negative regulation of thrombin-activated receptor signaling pathway	PMID:25198505	IMP
STMN1	GO:1905098	Negative regulation of guanyl-nucleotide exchange factor activity	PMID:25198505	IMP
TF	GO:0001895	Retina homeostasis	PMID:23580065	HEP
TF	GO:0005515	Protein binding	PMID:14691533	IPI
TF	GO:0005515	Protein binding	PMID:15880641	IPI
TF	GO:0005515	Protein binding	PMID:15880641	IPI
TF	GO:0005515	Protein binding	PMID:16271884	IPI
TF	GO:0005515	Protein binding	PMID:16354665	IPI
TF	GO:0005515	Protein binding	PMID:19664057	IPI
TF	GO:0005515	Protein binding	PMID:20404192	IPI
TF	GO:0005515	Protein binding	PMID:21788477	IPI
TF	GO:0005515	Protein binding	PMID:22327295	IPI
TF	GO:0005515	Protein binding	PMID:22327295	IPI
TF	GO:0005515	Protein binding	PMID:22343719	IPI
TF	GO:0005515	Protein binding	PMID:29302006	IPI
TF	GO:0005515	Protein binding	PMID:32296183	IPI
TF	GO:0005515	Protein binding	PMID:32296183	IPI
TF	GO:0005515	Protein binding	PMID:32296183	IPI
TF	GO:0005515	Protein binding	PMID:32296183	IPI
TF	GO:0005515	Protein binding	PMID:32296183	IPI
TF	GO:0005515	Protein binding	PMID:32296183	IPI
TF	GO:0005515	Protein binding	PMID:32296183	IPI
TF	GO:0005515	Protein binding	PMID:32296183	IPI
TF	GO:0005515	Protein binding	PMID:32296183	IPI
TF	GO:0005515	Protein binding	PMID:32296183	IPI
TF	GO:0005515	Protein binding	PMID:32296183	IPI
TF	GO:0005515	Protein binding	PMID:32296183	IPI
TF	GO:0005515	Protein binding	PMID:32296183	IPI
TF	GO:0005515	Protein binding	PMID:32296183	IPI
TF	GO:0005515	Protein binding	PMID:32296183	IPI
TF	GO:0005515	Protein binding	PMID:32296183	IPI
TF	GO:0005515	Protein binding	PMID:32296183	IPI
TF	GO:0005515	Protein binding	PMID:32296183	IPI
TF	GO:0005515	Protein binding	PMID:32296183	IPI
TF	GO:0005515	Protein binding	PMID:32296183	IPI
TF	GO:0005576	Extracellular region	PMID:14718574	NAS
TF	GO:0005576	Extracellular region	PMID:9990067	IDA
TF	GO:0005576	Extracellular region	Reactome:R-HSA-482770	TAS
TF	GO:0005576	Extracellular region	Reactome:R-HSA-5691150	TAS
TF	GO:0005576	Extracellular region	Reactome:R-HSA-8866277	TAS
TF	GO:0005576	Extracellular region	Reactome:R-HSA-8867754	TAS
TF	GO:0005576	Extracellular region	Reactome:R-HSA-8867756	TAS
TF	GO:0005576	Extracellular region	Reactome:R-HSA-8868071	TAS
TF	GO:0005576	Extracellular region	Reactome:R-HSA-8868072	TAS
TF	GO:0005576	Extracellular region	Reactome:R-HSA-8868230	TAS
TF	GO:0005576	Extracellular region	Reactome:R-HSA-8868236	TAS
TF	GO:0005576	Extracellular region	Reactome:R-HSA-8868648	TAS
TF	GO:0005576	Extracellular region	Reactome:R-HSA-8868651	TAS
TF	GO:0005576	Extracellular region	Reactome:R-HSA-8868661	TAS
TF	GO:0005576	Extracellular region	Reactome:R-HSA-917807	TAS
TF	GO:0005576	Extracellular region	Reactome:R-HSA-917814	TAS
TF	GO:0005576	Extracellular region	Reactome:R-HSA-917839	TAS
TF	GO:0005576	Extracellular region	Reactome:R-HSA-917888	TAS
TF	GO:0005576	Extracellular region	Reactome:R-HSA-917987	TAS
TF	GO:0005615	Extracellular space	PMID:16502470	HDA
TF	GO:0005615	Extracellular space	PMID:22664934	HDA
TF	GO:0005615	Extracellular space	PMID:23580065	HDA
TF	GO:0005615	Extracellular space	PMID:21873635	IBA
TF	GO:0005769	Early endosome	PMID:15880641	IDA
TF	GO:0005769	Early endosome	PMID:21873635	IBA
TF	GO:0005770	Late endosome	PMID:15880641	IDA
TF	GO:0005788	Endoplasmic reticulum lumen	Reactome:R-HSA-8952289	TAS
TF	GO:0005886	Plasma membrane	PMID:21873635	IBA
TF	GO:0005905	Clathrin-coated pit	PMID:12857860	IDA
TF	GO:0006826	Iron ion transport	PMID:21873635	IBA
TF	GO:0006879	Cellular iron ion homeostasis	GO_REF:0000002	IEA
TF	GO:0007015	Actin filament organization	GO_REF:0000107	IEA
TF	GO:0008198	Ferrous iron binding	PMID:18353247	IDA
TF	GO:0008199	Ferric iron binding	GO_REF:0000002	IEA
TF	GO:0009925	Basal plasma membrane	PMID:15880641	IDA
TF	GO:0009986	Cell surface	PMID:16195351	IDA
TF	GO:0010008	Endosome membrane	Reactome:R-HSA-917807	TAS
TF	GO:0010008	Endosome membrane	Reactome:R-HSA-917814	TAS
TF	GO:0010008	Endosome membrane	Reactome:R-HSA-917835	TAS
TF	GO:0016324	Apical plasma membrane	PMID:11208127	IDA
TF	GO:0019731	Antibacterial humoral response	PMID:21873635	IBA
TF	GO:0030139	Endocytic vesicle	PMID:15229288	IDA
TF	GO:0030139	Endocytic vesicle	PMID:15292400	IDA
TF	GO:0030316	Osteoclast differentiation	GO_REF:0000107	IEA
TF	GO:0030669	Clathrin-coated endocytic vesicle membrane	Reactome:R-HSA-8868658	TAS
TF	GO:0030669	Clathrin-coated endocytic vesicle membrane	Reactome:R-HSA-8868659	TAS
TF	GO:0030669	Clathrin-coated endocytic vesicle membrane	Reactome:R-HSA-8868660	TAS
TF	GO:0030669	Clathrin-coated endocytic vesicle membrane	Reactome:R-HSA-8868661	TAS
TF	GO:0030669	Clathrin-coated endocytic vesicle membrane	Reactome:R-HSA-8869438	TAS
TF	GO:0030669	Clathrin-coated endocytic vesicle membrane	Reactome:R-HSA-8871193	TAS
TF	GO:0030669	Clathrin-coated endocytic vesicle membrane	Reactome:R-HSA-8871194	TAS
TF	GO:0031232	Extrinsic component of external side of plasma membrane	PMID:18353247	IGI
TF	GO:0031410	Cytoplasmic vesicle	PMID:12857860	IDA
TF	GO:0031647	Regulation of protein stability	PMID:25635054	TAS
TF	GO:0031982	Vesicle	PMID:18353773	IDA
TF	GO:0034756	Regulation of iron ion transport	PMID:18353247	IGI
TF	GO:0034774	Secretory granule lumen	Reactome:R-HSA-482770	TAS
TF	GO:0034986	Iron chaperone activity	PMID:18353247	IDA
TF	GO:0042327	Positive regulation of phosphorylation	GO_REF:0000107	IEA
TF	GO:0045178	Basal part of cell	PMID:15880641	IDA
TF	GO:0045780	Positive regulation of bone resorption	GO_REF:0000107	IEA
TF	GO:0045893	Positive regulation of dna-templated transcription	GO_REF:0000107	IEA
TF	GO:0048260	Positive regulation of receptor-mediated endocytosis	PMID:12704209	IDA
TF	GO:0048260	Positive regulation of receptor-mediated endocytosis	PMID:18353247	IGI
TF	GO:0048471	Perinuclear region of cytoplasm	PMID:15880641	IDA
TF	GO:0048471	Perinuclear region of cytoplasm	PMID:20202662	IDA
TF	GO:0055037	Recycling endosome	PMID:15880641	IDA
TF	GO:0055037	Recycling endosome	PMID:21873635	IBA
TF	GO:0055072	Iron ion homeostasis	PMID:18353247	IC
TF	GO:0060395	Smad protein signal transduction	GO_REF:0000107	IEA
TF	GO:0070062	Extracellular exosome	PMID:19056867	HDA
TF	GO:0070062	Extracellular exosome	PMID:23533145	HDA
TF	GO:0070371	Erk1 and erk2 cascade	GO_REF:0000107	IEA
TF	GO:0071281	Cellular response to iron ion	PMID:18353247	IGI
TF	GO:0072562	Blood microparticle	PMID:22516433	HDA
TF	GO:1990459	Transferrin receptor binding	PMID:18353247	IPI
TF	GO:1990459	Transferrin receptor binding	PMID:18353247	IPI
TF	GO:1990459	Transferrin receptor binding	PMID:29388418	IPI
TF	GO:1990459	Transferrin receptor binding	PMID:29388418	IPI
TF	GO:1990459	Transferrin receptor binding	PMID:9465039	TAS
TF	GO:1990459	Transferrin receptor binding	PMID:9546397	IPI
TF	GO:1990712	Hfe-transferrin receptor complex	PMID:9546397	IDA
TF	GO:2000147	Positive regulation of cell motility	GO_REF:0000107	IEA
TMEM119	GO:0001649	Osteoblast differentiation	GO_REF:0000107	IEA
TMEM119	GO:0001934	Positive regulation of protein phosphorylation	GO_REF:0000024	ISS
TMEM119	GO:0001958	Endochondral ossification	GO_REF:0000024	ISS
TMEM119	GO:0003674	Molecular_function	GO_REF:0000015	ND
TMEM119	GO:0005789	Endoplasmic reticulum membrane	GO_REF:0000044	IEA
TMEM119	GO:0005886	Plasma membrane	PMID:20025746	IDA
TMEM119	GO:0005886	Plasma membrane	PMID:21873635	IBA
TMEM119	GO:0007283	Spermatogenesis	GO_REF:0000024	ISS
TMEM119	GO:0010628	Positive regulation of gene expression	GO_REF:0000024	ISS
TMEM119	GO:0010628	Positive regulation of gene expression	GO_REF:0000024	ISS
TMEM119	GO:0010832	Negative regulation of myotube differentiation	GO_REF:0000024	ISS
TMEM119	GO:0030501	Positive regulation of bone mineralization	PMID:20025746	IDA
TMEM119	GO:0030501	Positive regulation of bone mineralization	PMID:21873635	IBA
TMEM119	GO:0031214	Biomineral tissue development	GO_REF:0000043	IEA
TMEM119	GO:0033690	Positive regulation of osteoblast proliferation	PMID:20025746	IDA
TMEM119	GO:0033690	Positive regulation of osteoblast proliferation	PMID:21873635	IBA
TMEM119	GO:0045669	Positive regulation of osteoblast differentiation	PMID:20025746	IDA
TMEM119	GO:0045669	Positive regulation of osteoblast differentiation	PMID:21873635	IBA
TMEM119	GO:0045779	Negative regulation of bone resorption	GO_REF:0000024	ISS
TMEM119	GO:0048515	Spermatid differentiation	GO_REF:0000024	ISS
TMEM119	GO:1903012	Positive regulation of bone development	GO_REF:0000024	ISS
TTR	GO:0005179	Hormone activity	GO_REF:0000043	IEA
TTR	GO:0005515	Protein binding	PMID:16189514	IPI
TTR	GO:0005515	Protein binding	PMID:16716307	IPI
TTR	GO:0005515	Protein binding	PMID:18272491	IPI
TTR	GO:0005515	Protein binding	PMID:20646067	IPI
TTR	GO:0005515	Protein binding	PMID:21777382	IPI
TTR	GO:0005515	Protein binding	PMID:21900206	IPI
TTR	GO:0005515	Protein binding	PMID:25416956	IPI
TTR	GO:0005515	Protein binding	PMID:25416956	IPI
TTR	GO:0005515	Protein binding	PMID:29892012	IPI
TTR	GO:0005515	Protein binding	PMID:29997244	IPI
TTR	GO:0005515	Protein binding	PMID:30213975	IPI
TTR	GO:0005515	Protein binding	PMID:31515488	IPI
TTR	GO:0005515	Protein binding	PMID:32296183	IPI
TTR	GO:0005515	Protein binding	PMID:32296183	IPI
TTR	GO:0005515	Protein binding	PMID:32814053	IPI
TTR	GO:0005515	Protein binding	PMID:32814053	IPI
TTR	GO:0005515	Protein binding	PMID:32814053	IPI
TTR	GO:0005515	Protein binding	PMID:32814053	IPI
TTR	GO:0005515	Protein binding	PMID:32814053	IPI
TTR	GO:0005515	Protein binding	PMID:32814053	IPI
TTR	GO:0005515	Protein binding	PMID:32814053	IPI
TTR	GO:0005515	Protein binding	PMID:32814053	IPI
TTR	GO:0005515	Protein binding	PMID:32814053	IPI
TTR	GO:0005515	Protein binding	PMID:32814053	IPI
TTR	GO:0005515	Protein binding	PMID:32814053	IPI
TTR	GO:0005515	Protein binding	PMID:32814053	IPI
TTR	GO:0005515	Protein binding	PMID:32814053	IPI
TTR	GO:0005515	Protein binding	PMID:32814053	IPI
TTR	GO:0005515	Protein binding	PMID:32814053	IPI
TTR	GO:0005515	Protein binding	PMID:32814053	IPI
TTR	GO:0005515	Protein binding	PMID:32814053	IPI
TTR	GO:0005515	Protein binding	PMID:32814053	IPI
TTR	GO:0005515	Protein binding	PMID:32814053	IPI
TTR	GO:0005515	Protein binding	PMID:32814053	IPI
TTR	GO:0005515	Protein binding	PMID:32814053	IPI
TTR	GO:0005515	Protein binding	PMID:32814053	IPI
TTR	GO:0005515	Protein binding	PMID:32814053	IPI
TTR	GO:0005515	Protein binding	PMID:32814053	IPI
TTR	GO:0005515	Protein binding	PMID:32814053	IPI
TTR	GO:0005515	Protein binding	PMID:32814053	IPI
TTR	GO:0005515	Protein binding	PMID:32814053	IPI
TTR	GO:0005515	Protein binding	PMID:32814053	IPI
TTR	GO:0005515	Protein binding	PMID:32814053	IPI
TTR	GO:0005515	Protein binding	PMID:32814053	IPI
TTR	GO:0005515	Protein binding	PMID:32814053	IPI
TTR	GO:0005515	Protein binding	PMID:32814053	IPI
TTR	GO:0005515	Protein binding	PMID:32814053	IPI
TTR	GO:0005515	Protein binding	PMID:32814053	IPI
TTR	GO:0005515	Protein binding	PMID:32814053	IPI
TTR	GO:0005515	Protein binding	PMID:32814053	IPI
TTR	GO:0005515	Protein binding	PMID:32814053	IPI
TTR	GO:0005515	Protein binding	PMID:32814053	IPI
TTR	GO:0005515	Protein binding	PMID:32814053	IPI
TTR	GO:0005515	Protein binding	PMID:32814053	IPI
TTR	GO:0005515	Protein binding	PMID:32814053	IPI
TTR	GO:0005515	Protein binding	PMID:32814053	IPI
TTR	GO:0005515	Protein binding	PMID:32814053	IPI
TTR	GO:0005515	Protein binding	PMID:32814053	IPI
TTR	GO:0005515	Protein binding	PMID:32814053	IPI
TTR	GO:0005515	Protein binding	PMID:32814053	IPI
TTR	GO:0005515	Protein binding	PMID:32814053	IPI
TTR	GO:0005515	Protein binding	PMID:32814053	IPI
TTR	GO:0005515	Protein binding	PMID:986177	IPI
TTR	GO:0005576	Extracellular region	PMID:14718574	NAS
TTR	GO:0005576	Extracellular region	Reactome:R-HSA-2396337	TAS
TTR	GO:0005576	Extracellular region	Reactome:R-HSA-2404134	TAS
TTR	GO:0005576	Extracellular region	Reactome:R-HSA-2453818	TAS
TTR	GO:0005576	Extracellular region	Reactome:R-HSA-2453863	TAS
TTR	GO:0005576	Extracellular region	Reactome:R-HSA-2453876	TAS
TTR	GO:0005576	Extracellular region	Reactome:R-HSA-6798751	TAS
TTR	GO:0005576	Extracellular region	Reactome:R-HSA-976734	TAS
TTR	GO:0005576	Extracellular region	Reactome:R-HSA-977136	TAS
TTR	GO:0005615	Extracellular space	PMID:16502470	HDA
TTR	GO:0005615	Extracellular space	PMID:21873635	IBA
TTR	GO:0006144	Purine nucleobase metabolic process	PMID:21873635	IBA
TTR	GO:0007165	Signal transduction	GO_REF:0000108	IEA
TTR	GO:0032991	Protein-containing complex	GO_REF:0000107	IEA
TTR	GO:0035578	Azurophil granule lumen	Reactome:R-HSA-6798751	TAS
TTR	GO:0042802	Identical protein binding	PMID:19861125	IPI
TTR	GO:0042802	Identical protein binding	PMID:21422279	IPI
TTR	GO:0042802	Identical protein binding	PMID:21740906	IPI
TTR	GO:0042802	Identical protein binding	PMID:21777382	IPI
TTR	GO:0042802	Identical protein binding	PMID:23792159	IPI
TTR	GO:0042802	Identical protein binding	PMID:23850452	IPI
TTR	GO:0044877	Protein-containing complex binding	GO_REF:0000107	IEA
TTR	GO:0070062	Extracellular exosome	PMID:23533145	HDA
TTR	GO:0070324	Thyroid hormone binding	PMID:21873635	IBA
YBX1	GO:0000122	Negative regulation of transcription by rna polymerase ii	GO_REF:0000107	IEA
YBX1	GO:0001701	In utero embryonic development	GO_REF:0000107	IEA
YBX1	GO:0003676	Nucleic acid binding	PMID:21873635	IBA
YBX1	GO:0003677	Dna binding	PMID:2977358	TAS
YBX1	GO:0003677	Dna binding	PMID:3174636	TAS
YBX1	GO:0003677	Dna binding	PMID:8188694	TAS
YBX1	GO:0003682	Chromatin binding	GO_REF:0000107	IEA
YBX1	GO:0003690	Double-stranded dna binding	PMID:1738588	TAS
YBX1	GO:0003697	Single-stranded dna binding	GO_REF:0000107	IEA
YBX1	GO:0003723	Rna binding	PMID:19561594	IDA
YBX1	GO:0003723	Rna binding	PMID:22658674	HDA
YBX1	GO:0003723	Rna binding	PMID:22681889	HDA
YBX1	GO:0003723	Rna binding	PMID:28341602	IDA
YBX1	GO:0003729	Mrna binding	GO_REF:0000107	IEA
YBX1	GO:0005515	Protein binding	PMID:12674497	IPI
YBX1	GO:0005515	Protein binding	PMID:15229244	IPI
YBX1	GO:0005515	Protein binding	PMID:16797541	IPI
YBX1	GO:0005515	Protein binding	PMID:16797541	IPI
YBX1	GO:0005515	Protein binding	PMID:17289661	IPI
YBX1	GO:0005515	Protein binding	PMID:17572683	IPI
YBX1	GO:0005515	Protein binding	PMID:17932509	IPI
YBX1	GO:0005515	Protein binding	PMID:17932509	IPI
YBX1	GO:0005515	Protein binding	PMID:18335541	IPI
YBX1	GO:0005515	Protein binding	PMID:18809583	IPI
YBX1	GO:0005515	Protein binding	PMID:18851979	IPI
YBX1	GO:0005515	Protein binding	PMID:19174163	IPI
YBX1	GO:0005515	Protein binding	PMID:19174163	IPI
YBX1	GO:0005515	Protein binding	PMID:20856196	IPI
YBX1	GO:0005515	Protein binding	PMID:21145461	IPI
YBX1	GO:0005515	Protein binding	PMID:21653829	IPI
YBX1	GO:0005515	Protein binding	PMID:21849455	IPI
YBX1	GO:0005515	Protein binding	PMID:22118625	IPI
YBX1	GO:0005515	Protein binding	PMID:22365833	IPI
YBX1	GO:0005515	Protein binding	PMID:23986595	IPI
YBX1	GO:0005515	Protein binding	PMID:23986595	IPI
YBX1	GO:0005515	Protein binding	PMID:23986595	IPI
YBX1	GO:0005515	Protein binding	PMID:24965446	IPI
YBX1	GO:0005515	Protein binding	PMID:24965446	IPI
YBX1	GO:0005515	Protein binding	PMID:24981860	IPI
YBX1	GO:0005515	Protein binding	PMID:25497084	IPI
YBX1	GO:0005515	Protein binding	PMID:26845719	IPI
YBX1	GO:0005515	Protein binding	PMID:27607350	IPI
YBX1	GO:0005515	Protein binding	PMID:31358969	IPI
YBX1	GO:0005515	Protein binding	PMID:32814053	IPI
YBX1	GO:0005576	Extracellular region	Reactome:R-HSA-9017797	TAS
YBX1	GO:0005576	Extracellular region	Reactome:R-HSA-9017817	TAS
YBX1	GO:0005634	Nucleus	PMID:21873635	IBA
YBX1	GO:0005654	Nucleoplasm	Reactome:R-HSA-156661	TAS
YBX1	GO:0005654	Nucleoplasm	Reactome:R-HSA-72107	TAS
YBX1	GO:0005654	Nucleoplasm	Reactome:R-HSA-72124	TAS
YBX1	GO:0005654	Nucleoplasm	Reactome:R-HSA-72127	TAS
YBX1	GO:0005654	Nucleoplasm	Reactome:R-HSA-72130	TAS
YBX1	GO:0005654	Nucleoplasm	Reactome:R-HSA-72139	TAS
YBX1	GO:0005654	Nucleoplasm	Reactome:R-HSA-72143	TAS
YBX1	GO:0005654	Nucleoplasm	Reactome:R-HSA-72160	TAS
YBX1	GO:0005654	Nucleoplasm	Reactome:R-HSA-75079	TAS
YBX1	GO:0005654	Nucleoplasm	Reactome:R-HSA-75080	TAS
YBX1	GO:0005654	Nucleoplasm	Reactome:R-HSA-75081	TAS
YBX1	GO:0005654	Nucleoplasm	Reactome:R-HSA-75082	TAS
YBX1	GO:0005654	Nucleoplasm	Reactome:R-HSA-75083	TAS
YBX1	GO:0005654	Nucleoplasm	Reactome:R-HSA-9733247	TAS
YBX1	GO:0005689	U12-type spliceosomal complex	PMID:15146077	IDA
YBX1	GO:0005737	Cytoplasm	PMID:24965446	IDA
YBX1	GO:0005783	Endoplasmic reticulum	GO_REF:0000052	IDA
YBX1	GO:0005829	Cytosol	GO_REF:0000052	IDA
YBX1	GO:0005829	Cytosol	PMID:19029303	IDA
YBX1	GO:0005886	Plasma membrane	GO_REF:0000052	IDA
YBX1	GO:0006355	Regulation of dna-templated transcription	PMID:18809583	IDA
YBX1	GO:0006397	Mrna processing	GO_REF:0000043	IEA
YBX1	GO:0008380	Rna splicing	GO_REF:0000043	IEA
YBX1	GO:0008544	Epidermis development	GO_REF:0000024	ISS
YBX1	GO:0010468	Regulation of gene expression	PMID:21873635	IBA
YBX1	GO:0010494	Cytoplasmic stress granule	PMID:18335541	IDA
YBX1	GO:0017148	Negative regulation of translation	GO_REF:0000024	ISS
YBX1	GO:0035198	Mirna binding	PMID:27559612	IDA
YBX1	GO:0043231	Intracellular membrane-bounded organelle	GO_REF:0000052	IDA
YBX1	GO:0045202	Synapse	GO_REF:0000107	IEA
YBX1	GO:0045944	Positive regulation of transcription by rna polymerase ii	PMID:18809583	IDA
YBX1	GO:0048255	Mrna stabilization	PMID:31358969	IDA
YBX1	GO:0048598	Embryonic morphogenesis	GO_REF:0000024	ISS
YBX1	GO:0050658	Rna transport	PMID:29073095	IMP
YBX1	GO:0051020	Gtpase binding	PMID:24337748	IPI
YBX1	GO:0051031	Trna transport	PMID:29073095	IMP
YBX1	GO:0051154	Negative regulation of striated muscle cell differentiation	GO_REF:0000107	IEA
YBX1	GO:0051781	Positive regulation of cell division	GO_REF:0000043	IEA
YBX1	GO:0062153	C5-methylcytidine-containing rna binding	PMID:31358969	IDA
YBX1	GO:0070062	Extracellular exosome	PMID:20458337	HDA
YBX1	GO:0070062	Extracellular exosome	PMID:27559612	IDA
YBX1	GO:0070062	Extracellular exosome	PMID:28341602	IDA
YBX1	GO:0070934	Crd-mediated mrna stabilization	PMID:19029303	IDA
YBX1	GO:0070934	Crd-mediated mrna stabilization	PMID:19029303	IMP
YBX1	GO:0070937	Crd-mediated mrna stability complex	PMID:19029303	IPI
YBX1	GO:0070937	Crd-mediated mrna stability complex	PMID:19029303	IDA
YBX1	GO:0071204	Histone pre-mrna 3'end processing complex	GO_REF:0000024	ISS
YBX1	GO:0098761	Cellular response to interleukin-7	GO_REF:0000107	IEA
YBX1	GO:1900152	Negative regulation of nuclear-transcribed mrna catabolic process, deadenylation-dependent decay	PMID:19029303	IDA
YBX1	GO:1903608	Protein localization to cytoplasmic stress granule	PMID:24965446	IMP
YBX1	GO:1990124	Messenger ribonucleoprotein complex	PMID:21873635	IBA
YBX1	GO:1990428	Mirna transport	PMID:27559612	IDA
YBX1	GO:1990837	Sequence-specific double-stranded dna binding	PMID:28473536	IDA
YBX1	GO:1990904	Ribonucleoprotein complex	PMID:17289661	IDA
YBX1	GO:2000767	Positive regulation of cytoplasmic translation	PMID:19029303	IDA
YBX1	GO:2000773	Negative regulation of cellular senescence	GO_REF:0000024	ISS
YBX3	GO:0000122	Negative regulation of transcription by rna polymerase ii	GO_REF:0000107	IEA
YBX3	GO:0000977	Rna polymerase ii transcription regulatory region sequence-specific dna binding	GO_REF:0000107	IEA
YBX3	GO:0001701	In utero embryonic development	GO_REF:0000107	IEA
YBX3	GO:0003676	Nucleic acid binding	PMID:21873635	IBA
YBX3	GO:0003723	Rna binding	PMID:22658674	HDA
YBX3	GO:0003723	Rna binding	PMID:22681889	HDA
YBX3	GO:0003730	Mrna 3'-utr binding	PMID:22711822	ISS
YBX3	GO:0005515	Protein binding	PMID:25593058	IPI
YBX3	GO:0005634	Nucleus	PMID:22711822	ISS
YBX3	GO:0005634	Nucleus	PMID:21873635	IBA
YBX3	GO:0005737	Cytoplasm	PMID:7628487	TAS
YBX3	GO:0005829	Cytosol	GO_REF:0000052	IDA
YBX3	GO:0005923	Bicellular tight junction	PMID:22711822	ISS
YBX3	GO:0006915	Apoptotic process	GO_REF:0000107	IEA
YBX3	GO:0007283	Spermatogenesis	GO_REF:0000107	IEA
YBX3	GO:0008584	Male gonad development	GO_REF:0000107	IEA
YBX3	GO:0009566	Fertilization	GO_REF:0000107	IEA
YBX3	GO:0010468	Regulation of gene expression	PMID:21873635	IBA
YBX3	GO:0031267	Small gtpase binding	GO_REF:0000024	ISS
YBX3	GO:0035234	Ectopic germ cell programmed cell death	GO_REF:0000107	IEA
YBX3	GO:0045202	Synapse	GO_REF:0000107	IEA
YBX3	GO:0046622	Positive regulation of organ growth	GO_REF:0000107	IEA
YBX3	GO:0048471	Perinuclear region of cytoplasm	PMID:22711822	ISS
YBX3	GO:0048642	Negative regulation of skeletal muscle tissue development	GO_REF:0000107	IEA
YBX3	GO:0060546	Negative regulation of necroptotic process	PMID:22711822	IMP
YBX3	GO:0070935	3'-utr-mediated mrna stabilization	PMID:22711822	IC
YBX3	GO:0071356	Cellular response to tumor necrosis factor	PMID:22711822	IMP
YBX3	GO:0071474	Cellular hyperosmotic response	PMID:22711822	IMP
YBX3	GO:1902219	Negative regulation of intrinsic apoptotic signaling pathway in response to osmotic stress	PMID:22711822	IMP
YBX3	GO:1905538	Polysome binding	GO_REF:0000107	IEA
YBX3	GO:2000242	Negative regulation of reproductive process	GO_REF:0000107	IEA
YBX3	GO:2000767	Positive regulation of cytoplasmic translation	PMID:22711822	ISS

### Sheet: Reactome_data_sDEP
Pathway identifier	Pathway name	#Entities found	#Entities total	Entities ratio	Entities pValue	Entities FDR	#Reactions found	#Reactions total	Reactions ratio	Species identifier	Species name	Submitted entities found	Mapped entities	Found reaction identifiers
R-HSA-8957275	Post-translational protein phosphorylation	10	109	0.00715223	8.11069e-11	2.14122e-08	1	1	7.06664e-05	9606	Homo sapiens	C3;TF;ITIH2;SERPINA1;LGALS1;AHSG;SERPINC1;APOA2;APOL1;KNG1		R-HSA-8952289
R-HSA-381426	Regulation of Insulin-like Growth Factor (IGF) transport and uptake by Insulin-like Growth Factor Binding Proteins (IGFBPs)	10	127	0.00833333	3.5093e-10	4.63228e-08	1	14	0.000989329	9606	Homo sapiens	C3;TF;ITIH2;SERPINA1;LGALS1;AHSG;SERPINC1;APOA2;APOL1;KNG1		R-HSA-8952289
R-HSA-6798695	Neutrophil degranulation	13	480	0.0314961	2.21776e-07	1.95163e-05	5	10	0.000706664	9606	Homo sapiens	SERPINA1;AHSG;CTSZ;A1BG;APEH;ORM2;C3;ALAD;TF;TTR;IMPDH2;METTL7A;CTSD		R-HSA-6800434;R-HSA-6798751;R-HSA-6798749;R-HSA-6798748;R-HSA-6798745
R-HSA-114608	Platelet degranulation	7	141	0.00925197	3.79004e-06	0.000250143	2	11	0.00077733	9606	Homo sapiens	TF;SERPINA1;AHSG;A1BG;HRG;ORM2;KNG1		R-HSA-482770;R-HSA-481007
R-HSA-76005	Response to elevated platelet cytosolic Ca2+	7	148	0.00971129	5.18947e-06	0.000269853	2	14	0.000989329	9606	Homo sapiens	TF;SERPINA1;AHSG;A1BG;HRG;ORM2;KNG1		R-HSA-482770;R-HSA-481007
R-HSA-392499	Metabolism of proteins	25	2215	0.145341	6.61043e-06	0.000290859	78	812	0.0573811	9606	Homo sapiens	DDX5;ITIH2;SERPINA1;AHSG;SERPINC1;CTSZ;APOA2;APEH;KNG1;AGT;C3;TF;EIF3M;RPS27;LGALS1;TTR;EIF3K;GC;APOL1;EEF1E1;CTSD		R-HSA-5694418;R-HSA-1799326;R-HSA-5694417;R-HSA-159752;R-HSA-5694428;R-HSA-156808;R-HSA-2022412;R-HSA-159761;R-HSA-2022411;R-HSA-156823;R-HSA-2028294;R-HSA-3900194;R-HSA-2022405;R-HSA-157849;R-HSA-2022403;R-HSA-5694409;R-HSA-72619;R-HSA-3900177;R-HSA-72621;R-HSA-5691512;R-HSA-159795;R-HSA-5694439;R-HSA-5694446;R-HSA-159803;R-HSA-1799330;R-HSA-1799329;R-HSA-1799335;R-HSA-5694441;R-HSA-1799332;R-HSA-390470;R-HSA-379974;R-HSA-203973;R-HSA-6807214;R-HSA-159819;R-HSA-379982;R-HSA-976734;R-HSA-159826;R-HSA-379861;R-HSA-2065357;R-HSA-2065355;R-HSA-5684864;R-HSA-5685902;R-HSA-379865;R-HSA-379993;R-HSA-8851929;R-HSA-72671;R-HSA-379867;R-HSA-379994;R-HSA-2022398;R-HSA-163810;R-HSA-72673;R-HSA-2022399;R-HSA-72672;R-HSA-2022396;R-HSA-72676;R-HSA-141671;R-HSA-2022393;R-HSA-8952289;R-HSA-5694527;R-HSA-156907;R-HSA-204008;R-HSA-141673;R-HSA-5694522;R-HSA-380008;R-HSA-163820;R-HSA-379893;R-HSA-2022383;R-HSA-156915;R-HSA-156912;R-HSA-72691;R-HSA-2022381;R-HSA-2022378;R-HSA-2022379;R-HSA-72697;R-HSA-156923;R-HSA-141691;R-HSA-977136;R-HSA-2022368
R-HSA-1251985	Nuclear signaling by ERBB4	4	47	0.00308399	6.66373e-05	0.00246558	4	34	0.00240266	9606	Homo sapiens	CXCL12;STMN1		R-HSA-8954207;R-HSA-9612444;R-HSA-8954199;R-HSA-9612445
R-HSA-72695	Formation of the ternary complex, and subsequently, the 43S complex	4	54	0.00354331	0.00011339	0.00374188	1	3	0.000211999	9606	Homo sapiens	EIF3M;RPS27;EIF3K		R-HSA-72691
R-HSA-72649	Translation initiation complex formation	4	62	0.00406824	0.000191768	0.00533884	2	2	0.000141333	9606	Homo sapiens	EIF3M;RPS27;EIF3K		R-HSA-156808;R-HSA-157849
R-HSA-72702	Ribosomal scanning and start codon recognition	4	64	0.00419948	0.000216263	0.00533884	2	2	0.000141333	9606	Homo sapiens	EIF3M;RPS27;EIF3K		R-HSA-72697;R-HSA-72621
R-HSA-140837	Intrinsic Pathway of Fibrin Clot Formation	3	26	0.00170604	0.000239139	0.00533884	9	24	0.00169599	9606	Homo sapiens	SERPINC1;F12;KNG1		R-HSA-158354;R-HSA-158419;R-HSA-158311;R-HSA-158357;R-HSA-158218;R-HSA-158251;R-HSA-158137;R-HSA-158313;R-HSA-158300
R-HSA-72662	Activation of the mRNA upon binding of the cap-binding complex and eIFs, and subsequent binding to 43S	4	66	0.00433071	0.000242936	0.00533884	2	6	0.000423998	9606	Homo sapiens	EIF3M;RPS27;EIF3K		R-HSA-156808;R-HSA-157849
R-HSA-2022377	Metabolism of Angiotensinogen to Angiotensins	3	27	0.00177165	0.000266942	0.00533884	17	20	0.00141333	9606	Homo sapiens	CTSZ;CTSD;AGT		R-HSA-2022398;R-HSA-2022399;R-HSA-2022396;R-HSA-2022393;R-HSA-2022383;R-HSA-2022412;R-HSA-2065357;R-HSA-2022381;R-HSA-2022378;R-HSA-2065355;R-HSA-2022379;R-HSA-2022411;R-HSA-2028294;R-HSA-2022405;R-HSA-2022403;R-HSA-2022368;R-HSA-8851929
R-HSA-9006931	Signaling by Nuclear Receptors	8	387	0.0253937	0.00036388	0.00627822	15	196	0.0138506	9606	Homo sapiens	DDX5;CXCL12;APOC2;CRABP1;CTSD		R-HSA-5622134;R-HSA-9031521;R-HSA-9009536;R-HSA-9023840;R-HSA-5362525;R-HSA-9023845;R-HSA-9031527;R-HSA-9023846;R-HSA-9009533;R-HSA-8954207;R-HSA-9023859;R-HSA-9023861;R-HSA-9023860;R-HSA-8954199;R-HSA-9009526
R-HSA-76002	Platelet activation, signaling and aggregation	7	293	0.0192257	0.000369307	0.00627822	2	117	0.00826797	9606	Homo sapiens	TF;SERPINA1;AHSG;A1BG;HRG;ORM2;KNG1		R-HSA-482770;R-HSA-481007
R-HSA-975634	Retinoid metabolism and transport	4	79	0.00518373	0.000477188	0.00715783	11	28	0.00197866	9606	Homo sapiens	APOM;TTR;APOC2;APOA2		R-HSA-2395764;R-HSA-2404134;R-HSA-2187332;R-HSA-2404131;R-HSA-2404140;R-HSA-2424254;R-HSA-2395768;R-HSA-2395784;R-HSA-2423785;R-HSA-5246478;R-HSA-2429643
R-HSA-1236394	Signaling by ERBB4	4	82	0.00538058	0.000548308	0.00767631	4	52	0.00367465	9606	Homo sapiens	CXCL12;STMN1		R-HSA-8954207;R-HSA-9612444;R-HSA-8954199;R-HSA-9612445
R-HSA-9018519	Estrogen-dependent gene expression	5	154	0.010105	0.000692165	0.00899815	11	66	0.00466398	9606	Homo sapiens	DDX5;CXCL12;CTSD		R-HSA-9009533;R-HSA-8954207;R-HSA-9009536;R-HSA-9023840;R-HSA-9023859;R-HSA-9023861;R-HSA-9023845;R-HSA-9023860;R-HSA-8954199;R-HSA-9009526;R-HSA-9023846
R-HSA-6806667	Metabolism of fat-soluble vitamins	4	89	0.0058399	0.000743086	0.00966012	11	34	0.00240266	9606	Homo sapiens	APOM;TTR;APOC2;APOA2		R-HSA-2395764;R-HSA-2404134;R-HSA-2187332;R-HSA-2404131;R-HSA-2404140;R-HSA-2424254;R-HSA-2395768;R-HSA-2395784;R-HSA-2423785;R-HSA-5246478;R-HSA-2429643
R-HSA-140877	Formation of Fibrin Clot (Clotting Cascade)	3	43	0.00282152	0.00102399	0.0122878	16	61	0.00431065	9606	Homo sapiens	SERPINC1;F12;KNG1		R-HSA-140806;R-HSA-140870;R-HSA-158311;R-HSA-158218;R-HSA-158251;R-HSA-140872;R-HSA-140840;R-HSA-158313;R-HSA-158354;R-HSA-158419;R-HSA-140791;R-HSA-140599;R-HSA-158357;R-HSA-140696;R-HSA-158137;R-HSA-158300
R-HSA-72689	Formation of a pool of free 40S subunits	4	106	0.00695538	0.0014117	0.0169404	2	2	0.000141333	9606	Homo sapiens	EIF3M;RPS27;EIF3K		R-HSA-72673;R-HSA-72676
R-HSA-196854	Metabolism of vitamins and cofactors	7	382	0.0250656	0.00172379	0.0189617	15	205	0.0144866	9606	Homo sapiens	CYB5B;NNMT;APOM;TTR;APOC2;NAMPT;APOA2		R-HSA-197250;R-HSA-2404134;R-HSA-2187332;R-HSA-2404131;R-HSA-2404140;R-HSA-5359451;R-HSA-198824;R-HSA-2395784;R-HSA-2423785;R-HSA-2429643;R-HSA-2395764;R-HSA-2424254;R-HSA-2395768;R-HSA-5246478;R-HSA-198845
R-HSA-8963888	Chylomicron assembly	2	14	0.000918635	0.00190035	0.0199051	3	5	0.000353332	9606	Homo sapiens	APOC2;APOA2		R-HSA-174660;R-HSA-174741;R-HSA-174587
R-HSA-8963899	Plasma lipoprotein remodeling	3	56	0.00367454	0.00216904	0.0199051	4	31	0.00219066	9606	Homo sapiens	APOC2;APOA2		R-HSA-174690;R-HSA-174757;R-HSA-6784622;R-HSA-266303
R-HSA-72706	GTP hydrolysis and joining of the 60S ribosomal subunit	4	120	0.00787402	0.00221168	0.0199051	3	3	0.000211999	9606	Homo sapiens	EIF3M;RPS27;EIF3K		R-HSA-72672;R-HSA-72619;R-HSA-72671
R-HSA-156827	L13a-mediated translational silencing of Ceruloplasmin expression	4	120	0.00787402	0.00221168	0.0199051	1	3	0.000211999	9606	Homo sapiens	EIF3M;RPS27;EIF3K		R-HSA-156823
R-HSA-8963901	Chylomicron remodeling	2	17	0.00111549	0.00277764	0.0235625	2	3	0.000211999	9606	Homo sapiens	APOC2;APOA2		R-HSA-174690;R-HSA-174757
R-HSA-72737	Cap-dependent Translation Initiation	4	130	0.00853018	0.00294531	0.0235625	10	18	0.00127199	9606	Homo sapiens	EIF3M;RPS27;EIF3K		R-HSA-72673;R-HSA-72672;R-HSA-72691;R-HSA-72676;R-HSA-72697;R-HSA-72619;R-HSA-156808;R-HSA-157849;R-HSA-72621;R-HSA-72671
R-HSA-72613	Eukaryotic Translation Initiation	4	130	0.00853018	0.00294531	0.0235625	11	21	0.00148399	9606	Homo sapiens	EIF3M;RPS27;EIF3K		R-HSA-72673;R-HSA-72672;R-HSA-72691;R-HSA-72676;R-HSA-156823;R-HSA-72697;R-HSA-72619;R-HSA-156808;R-HSA-157849;R-HSA-72621;R-HSA-72671
R-HSA-9671793	Diseases of hemostasis	2	21	0.00137795	0.00418944	0.0335155	4	18	0.00127199	9606	Homo sapiens	F12;GC		R-HSA-9653249;R-HSA-9651456;R-HSA-9655046;R-HSA-9673231
R-HSA-9651496	Defects of contact activation system (CAS) and kallikrein/kinin system (KKS)	2	21	0.00137795	0.00418944	0.0335155	4	18	0.00127199	9606	Homo sapiens	F12;GC		R-HSA-9653249;R-HSA-9651456;R-HSA-9655046;R-HSA-9673231
R-HSA-72766	Translation	6	339	0.0222441	0.00439045	0.0351236	33	99	0.00699597	9606	Homo sapiens	EIF3M;RPS27;EIF3K;EEF1E1;APEH		R-HSA-379974;R-HSA-1799326;R-HSA-156808;R-HSA-379982;R-HSA-379861;R-HSA-156823;R-HSA-157849;R-HSA-379865;R-HSA-379993;R-HSA-72671;R-HSA-379867;R-HSA-379994;R-HSA-72673;R-HSA-72672;R-HSA-72676;R-HSA-141671;R-HSA-156907;R-HSA-72619;R-HSA-141673;R-HSA-72621;R-HSA-380008;R-HSA-5691512;R-HSA-379893;R-HSA-156915;R-HSA-156912;R-HSA-72691;R-HSA-72697;R-HSA-156923;R-HSA-1799330;R-HSA-141691;R-HSA-1799329;R-HSA-1799335;R-HSA-1799332
R-HSA-2142688	Synthesis of 5-eicosatetraenoic acids	2	24	0.0015748	0.00542436	0.0379706	1	4	0.000282666	9606	Homo sapiens	PON1		R-HSA-8932633
R-HSA-8939211	ESR-mediated signaling	5	257	0.0168635	0.00627293	0.0439105	11	114	0.00805597	9606	Homo sapiens	DDX5;CXCL12;CTSD		R-HSA-9009533;R-HSA-8954207;R-HSA-9009536;R-HSA-9023840;R-HSA-9023859;R-HSA-9023861;R-HSA-9023845;R-HSA-9023860;R-HSA-8954199;R-HSA-9009526;R-HSA-9023846
R-HSA-168249	Innate Immune System	13	1345	0.0882546	0.0068478	0.0479346	42	725	0.0512331	9606	Homo sapiens	SERPINA1;AHSG;CTSZ;A1BG;APEH;ORM2;C3;ALAD;TF;TTR;IMPDH2;METTL7A;CTSD		R-HSA-977359;R-HSA-977615;R-HSA-8853252;R-HSA-964811;R-HSA-173636;R-HSA-1222491;R-HSA-977605;R-HSA-3266557;R-HSA-977602;R-HSA-8852874;R-HSA-976768;R-HSA-8852809;R-HSA-183122;R-HSA-977375;R-HSA-981535;R-HSA-977629;R-HSA-183126;R-HSA-6800434;R-HSA-977371;R-HSA-174551;R-HSA-183130;R-HSA-977363;R-HSA-977619;R-HSA-444647;R-HSA-166817;R-HSA-976810;R-HSA-173739;R-HSA-976743;R-HSA-8851436;R-HSA-981539;R-HSA-173740;R-HSA-981728;R-HSA-1006143;R-HSA-173680;R-HSA-173745;R-HSA-6810643;R-HSA-6798751;R-HSA-173754;R-HSA-6798749;R-HSA-6798748;R-HSA-981621;R-HSA-6798745
R-HSA-2187338	Visual phototransduction	4	169	0.0110892	0.00737839	0.0498861	13	92	0.00650131	9606	Homo sapiens	APOM;TTR;APOC2;APOA2		R-HSA-2453863;R-HSA-2404134;R-HSA-2187332;R-HSA-2404131;R-HSA-2404140;R-HSA-2395784;R-HSA-2423785;R-HSA-2429643;R-HSA-2395764;R-HSA-2453876;R-HSA-2424254;R-HSA-2395768;R-HSA-5246478
R-HSA-1989781	PPARA activates gene expression	4	175	0.0114829	0.00831436	0.0498861	2	41	0.00289732	9606	Homo sapiens	APOA2;AGT		R-HSA-1989774;R-HSA-1989776
R-HSA-8963898	Plasma lipoprotein assembly	2	30	0.0019685	0.0083291	0.0499544	3	19	0.00134266	9606	Homo sapiens	APOC2;APOA2		R-HSA-174660;R-HSA-174741;R-HSA-174587
R-HSA-8963889	Assembly of active LPL and LIPC lipase complexes	2	30	0.0019685	0.0083291	0.0499544	1	12	0.000847997	9606	Homo sapiens	APOC2		R-HSA-6784622
R-HSA-8862803	Deregulated CDK5 triggers multiple neurodegenerative pathways in Alzheimer's disease models	2	30	0.0019685	0.0083291	0.0499544	1	22	0.00155466	9606	Homo sapiens	SOD2		R-HSA-8870703
R-HSA-8863678	Neurodegenerative Diseases	2	30	0.0019685	0.0083291	0.0499544	1	22	0.00155466	9606	Homo sapiens	SOD2		R-HSA-8870703
R-HSA-400206	Regulation of lipid metabolism by PPARalpha	4	177	0.0116142	0.00864287	0.0499544	2	45	0.00317999	9606	Homo sapiens	APOA2;AGT		R-HSA-1989774;R-HSA-1989776
R-HSA-2408522	Selenoamino acid metabolism	4	180	0.011811	0.00915143	0.0499544	4	33	0.00233199	9606	Homo sapiens	NNMT;RPS27;EEF1E1		R-HSA-2408544;R-HSA-2408529;R-HSA-2408546;R-HSA-5333615
R-HSA-9734009	Defective Intrinsic Pathway for Apoptosis	2	33	0.00216535	0.00999087	0.0499544	1	24	0.00169599	9606	Homo sapiens	SOD2		R-HSA-8870703
R-HSA-109582	Hemostasis	9	803	0.0526903	0.0101229	0.0506147	23	338	0.0238852	9606	Homo sapiens	TF;SERPINA1;AHSG;SERPINC1;F12;A1BG;HRG;ORM2;KNG1		R-HSA-158722;R-HSA-158721;R-HSA-140806;R-HSA-140870;R-HSA-158982;R-HSA-158311;R-HSA-481007;R-HSA-158218;R-HSA-158251;R-HSA-140872;R-HSA-140840;R-HSA-158313;R-HSA-158925;R-HSA-158354;R-HSA-158419;R-HSA-140791;R-HSA-140599;R-HSA-482770;R-HSA-158357;R-HSA-140696;R-HSA-158137;R-HSA-158300;R-HSA-158941
R-HSA-174824	Plasma lipoprotein assembly, remodeling, and clearance	3	102	0.00669291	0.011311	0.0565551	7	86	0.00607731	9606	Homo sapiens	APOC2;APOA2		R-HSA-174690;R-HSA-174660;R-HSA-174757;R-HSA-174741;R-HSA-174587;R-HSA-6784622;R-HSA-266303
R-HSA-5694530	Cargo concentration in the ER	2	37	0.00242782	0.0124149	0.0602756	2	12	0.000847997	9606	Homo sapiens	SERPINA1;CTSZ		R-HSA-5694428;R-HSA-5694522
R-HSA-72764	Eukaryotic Translation Termination	3	106	0.00695538	0.0125337	0.0602756	4	5	0.000353332	9606	Homo sapiens	RPS27;APEH		R-HSA-141671;R-HSA-141691;R-HSA-141673;R-HSA-5691512
R-HSA-9657689	Defective SERPING1 causes hereditary angioedema	1	3	0.00019685	0.0134922	0.0602756	1	3	0.000211999	9606	Homo sapiens	F12		R-HSA-9651456
R-HSA-375276	Peptide ligand-binding receptors	4	203	0.0133202	0.0137076	0.0602756	6	83	0.00586531	9606	Homo sapiens	C3;CXCL12;KNG1;AGT		R-HSA-444647;R-HSA-374214;R-HSA-964811;R-HSA-9615348;R-HSA-374173;R-HSA-374331
R-HSA-9735869	SARS-CoV-1 modulates host translation machinery	2	41	0.00269029	0.0150689	0.0602756	1	3	0.000211999	9606	Homo sapiens	RPS27		R-HSA-9729232
R-HSA-9768919	NPAS4 regulates expression of target genes	2	41	0.00269029	0.0150689	0.0602756	2	36	0.00254399	9606	Homo sapiens	NAMPT		R-HSA-9769316;R-HSA-9769323
R-HSA-1368108	BMAL1:CLOCK,NPAS2 activates circadian gene expression	2	43	0.00282152	0.0164793	0.0659174	2	20	0.00141333	9606	Homo sapiens	NAMPT		R-HSA-5663122;R-HSA-1368889
R-HSA-9657688	Defective factor XII causes hereditary angioedema	1	4	0.000262467	0.0179496	0.0717983	2	2	0.000141333	9606	Homo sapiens	F12		R-HSA-9653249;R-HSA-9655046
R-HSA-9615017	FOXO-mediated transcription of oxidative stress, metabolic and neuronal genes	2	49	0.00321522	0.0210316	0.0841263	3	34	0.00240266	9606	Homo sapiens	SOD2		R-HSA-9617972;R-HSA-9617832;R-HSA-9617833
R-HSA-2980736	Peptide hormone metabolism	3	131	0.0085958	0.0218498	0.0873994	17	65	0.00459331	9606	Homo sapiens	CTSZ;CTSD;AGT		R-HSA-2022398;R-HSA-2022399;R-HSA-2022396;R-HSA-2022393;R-HSA-2022383;R-HSA-2022412;R-HSA-2065357;R-HSA-2022381;R-HSA-2022378;R-HSA-2065355;R-HSA-2022379;R-HSA-2022411;R-HSA-2028294;R-HSA-2022405;R-HSA-2022403;R-HSA-2022368;R-HSA-8851929
R-HSA-9673240	Defective gamma-carboxylation of F9	1	5	0.000328084	0.0223871	0.0895485	1	1	7.06664e-05	9606	Homo sapiens	GC		R-HSA-9673231
R-HSA-9006934	Signaling by Receptor Tyrosine Kinases	7	623	0.0408793	0.0225498	0.0901992	8	746	0.0527171	9606	Homo sapiens	TF;CXCL12;F12;STMN1;CTSD		R-HSA-9621042;R-HSA-8954207;R-HSA-9621035;R-HSA-74730;R-HSA-6800299;R-HSA-9612444;R-HSA-8954199;R-HSA-9612445
R-HSA-173736	Alternative complement activation	1	6	0.000393701	0.0268049	0.0973051	9	9	0.000635997	9606	Homo sapiens	C3		R-HSA-183122;R-HSA-173745;R-HSA-183126;R-HSA-174551;R-HSA-183130;R-HSA-173754;R-HSA-173739;R-HSA-981539;R-HSA-173740
R-HSA-597592	Post-translational protein modification	13	1608	0.105512	0.0271606	0.0973051	23	538	0.0380185	9606	Homo sapiens	DDX5;ITIH2;SERPINA1;AHSG;SERPINC1;CTSZ;APOA2;KNG1;C3;TF;LGALS1;GC;APOL1		R-HSA-163810;R-HSA-5694418;R-HSA-203973;R-HSA-5694417;R-HSA-8952289;R-HSA-6807214;R-HSA-159819;R-HSA-5694527;R-HSA-159752;R-HSA-5694428;R-HSA-3900177;R-HSA-204008;R-HSA-5694522;R-HSA-163820;R-HSA-159826;R-HSA-159795;R-HSA-5694439;R-HSA-159761;R-HSA-5694446;R-HSA-159803;R-HSA-3900194;R-HSA-5694441;R-HSA-5694409
R-HSA-1430728	Metabolism	24	3642	0.238976	0.027321	0.0973051	40	2268	0.160271	9606	Homo sapiens	CYB5B;NNMT;PON1;APOA2;AGT;ALAD;RPS27;APOM;TTR;DDAH2;APOC2;IMPDH2;NAMPT;PGLS;GC;EEF1E1;CBR3		R-HSA-197250;R-HSA-71296;R-HSA-2404134;R-HSA-73794;R-HSA-8963851;R-HSA-8937419;R-HSA-2408544;R-HSA-2408546;R-HSA-2404131;R-HSA-2404140;R-HSA-209738;R-HSA-5359451;R-HSA-350158;R-HSA-2423785;R-HSA-1989776;R-HSA-9678749;R-HSA-1605591;R-HSA-2395764;R-HSA-1989774;R-HSA-8932633;R-HSA-2161651;R-HSA-2424254;R-HSA-209944;R-HSA-2395768;R-HSA-350168;R-HSA-5246478;R-HSA-209760;R-HSA-2187332;R-HSA-198824;R-HSA-5693373;R-HSA-2395784;R-HSA-2429643;R-HSA-350186;R-HSA-175987;R-HSA-8936442;R-HSA-2408529;R-HSA-189439;R-HSA-198845;R-HSA-5333615;R-HSA-190141
R-HSA-197264	Nicotinamide salvaging	2	59	0.00387139	0.0296264	0.0973051	2	12	0.000847997	9606	Homo sapiens	NNMT;NAMPT		R-HSA-197250;R-HSA-5359451
R-HSA-9634815	Transcriptional Regulation by NPAS4	2	60	0.00393701	0.0305512	0.0973051	2	47	0.00332132	9606	Homo sapiens	NAMPT		R-HSA-9769316;R-HSA-9769323
R-HSA-174577	Activation of C3 and C5	1	7	0.000459318	0.031203	0.0973051	3	4	0.000282666	9606	Homo sapiens	C3		R-HSA-173680;R-HSA-166817;R-HSA-173636
R-HSA-9754678	SARS-CoV-2 modulates host translation machinery	2	62	0.00406824	0.032435	0.0973051	1	6	0.000423998	9606	Homo sapiens	RPS27		R-HSA-9729849
R-HSA-9017802	Noncanonical activation of NOTCH3	1	8	0.000524934	0.0355815	0.106745	2	2	0.000141333	9606	Homo sapiens	YBX1		R-HSA-9017817;R-HSA-9017797
R-HSA-9029569	NR1H3 & NR1H2 regulate gene expression linked to cholesterol transport and efflux	2	66	0.00433071	0.0363357	0.109007	2	40	0.00282666	9606	Homo sapiens	APOC2		R-HSA-9031521;R-HSA-9031527
R-HSA-3299685	Detoxification of Reactive Oxygen Species	2	68	0.00446194	0.0383507	0.115052	6	34	0.00240266	9606	Homo sapiens	CCS;SOD2		R-HSA-3299680;R-HSA-8951723;R-HSA-3780958;R-HSA-3780979;R-HSA-3299753;R-HSA-3697860
R-HSA-6806942	MET Receptor Activation	1	9	0.000590551	0.0399405	0.119822	1	5	0.000353332	9606	Homo sapiens	F12		R-HSA-6800299
R-HSA-2142753	Arachidonic acid metabolism	3	168	0.0110236	0.040999	0.122997	2	79	0.00558264	9606	Homo sapiens	PON1;CBR3		R-HSA-8932633;R-HSA-2161651
R-HSA-8950505	Gene and protein expression by JAK-STAT signaling after Interleukin-12 stimulation	2	73	0.00479003	0.0435697	0.130709	1	36	0.00254399	9606	Homo sapiens	SOD2		R-HSA-9617941
R-HSA-204005	COPII-mediated vesicle transport	2	77	0.00505249	0.0479241	0.143772	10	16	0.00113066	9606	Homo sapiens	SERPINA1;CTSZ		R-HSA-5694439;R-HSA-5694418;R-HSA-203973;R-HSA-5694417;R-HSA-5694446;R-HSA-5694527;R-HSA-204008;R-HSA-5694522;R-HSA-5694441;R-HSA-5694409
R-HSA-917937	Iron uptake and transport	2	83	0.00544619	0.0547384	0.14625	8	34	0.00240266	9606	Homo sapiens	ALAD;TF		R-HSA-5690886;R-HSA-917839;R-HSA-917807;R-HSA-917835;R-HSA-917814;R-HSA-5691150;R-HSA-917987;R-HSA-917888
R-HSA-196807	Nicotinate metabolism	2	84	0.00551181	0.0559058	0.14625	2	29	0.00204933	9606	Homo sapiens	NNMT;NAMPT		R-HSA-197250;R-HSA-5359451
R-HSA-9020591	Interleukin-12 signaling	2	84	0.00551181	0.0559058	0.14625	1	56	0.00395732	9606	Homo sapiens	SOD2		R-HSA-9617941
R-HSA-9024446	NR1H2 and NR1H3-mediated signaling	2	85	0.00557743	0.0570819	0.14625	2	60	0.00423998	9606	Homo sapiens	APOC2		R-HSA-9031521;R-HSA-9031527
R-HSA-9668250	Defective factor IX causes hemophilia B	1	13	0.000853018	0.0571833	0.14625	1	4	0.000282666	9606	Homo sapiens	GC		R-HSA-9673231
R-HSA-6799990	Metal sequestration by antimicrobial proteins	1	13	0.000853018	0.0571833	0.14625	1	5	0.000353332	9606	Homo sapiens	TF		R-HSA-1222491
R-HSA-9678108	SARS-CoV-1 Infection	3	194	0.0127297	0.0581824	0.14625	2	159	0.011236	9606	Homo sapiens	DDX5;RPS27		R-HSA-9729232;R-HSA-9682631
R-HSA-75205	Dissolution of Fibrin Clot	1	14	0.000918635	0.0614461	0.14625	5	21	0.00148399	9606	Homo sapiens	HRG		R-HSA-158722;R-HSA-158721;R-HSA-158982;R-HSA-158941;R-HSA-158925
R-HSA-977225	Amyloid fiber formation	2	89	0.0058399	0.0618722	0.14625	2	33	0.00233199	9606	Homo sapiens	TF;TTR		R-HSA-976734;R-HSA-977136
R-HSA-159740	Gamma-carboxylation of protein precursors	1	15	0.000984252	0.0656899	0.14625	9	9	0.000635997	9606	Homo sapiens	GC		R-HSA-163810;R-HSA-159826;R-HSA-159795;R-HSA-159761;R-HSA-6807214;R-HSA-159819;R-HSA-159803;R-HSA-159752;R-HSA-163820
R-HSA-159854	Gamma-carboxylation, transport, and amino-terminal cleavage of proteins	1	16	0.00104987	0.0699147	0.14625	9	27	0.00190799	9606	Homo sapiens	GC		R-HSA-163810;R-HSA-159826;R-HSA-159795;R-HSA-159761;R-HSA-6807214;R-HSA-159819;R-HSA-159803;R-HSA-159752;R-HSA-163820
R-HSA-447115	Interleukin-12 family signaling	2	96	0.00629921	0.07057	0.14625	1	114	0.00805597	9606	Homo sapiens	SOD2		R-HSA-9617941
R-HSA-156902	Peptide chain elongation	2	97	0.00636483	0.0718438	0.14625	4	5	0.000353332	9606	Homo sapiens	RPS27		R-HSA-156915;R-HSA-156912;R-HSA-156923;R-HSA-156907
R-HSA-9645723	Diseases of programmed cell death	2	98	0.00643045	0.073125	0.14625	1	37	0.00261466	9606	Homo sapiens	SOD2		R-HSA-8870703
R-HSA-1222449	Mtb iron assimilation by chelation	1	17	0.00111549	0.0741208	0.148242	3	10	0.000706664	9606	Homo sapiens	TF		R-HSA-1222641;R-HSA-8951549;R-HSA-8951552
R-HSA-9682706	Replication of the SARS-CoV-1 genome	1	17	0.00111549	0.0741208	0.148242	1	21	0.00148399	9606	Homo sapiens	DDX5		R-HSA-9682631
R-HSA-975956	Nonsense Mediated Decay (NMD) independent of the Exon Junction Complex (EJC)	2	101	0.0066273	0.077013	0.154026	1	1	7.06664e-05	9606	Homo sapiens	RPS27		R-HSA-927789
R-HSA-9679514	SARS-CoV-1 Genome Replication and Transcription	1	18	0.0011811	0.0783081	0.156616	1	26	0.00183733	9606	Homo sapiens	DDX5		R-HSA-9682631
R-HSA-156842	Eukaryotic Translation Elongation	2	102	0.00669291	0.0783234	0.156647	4	9	0.000635997	9606	Homo sapiens	RPS27		R-HSA-156915;R-HSA-156912;R-HSA-156923;R-HSA-156907
R-HSA-400253	Circadian Clock	2	105	0.00688976	0.0822967	0.164593	2	59	0.00416932	9606	Homo sapiens	NAMPT		R-HSA-5663122;R-HSA-1368889
R-HSA-9754706	Atorvastatin ADME	1	20	0.00131234	0.0866267	0.173253	3	12	0.000847997	9606	Homo sapiens	PON1		R-HSA-9756150;R-HSA-9756177;R-HSA-9756136
R-HSA-9614085	FOXO-mediated transcription	2	110	0.00721785	0.0890538	0.178108	3	85	0.00600664	9606	Homo sapiens	SOD2		R-HSA-9617972;R-HSA-9617832;R-HSA-9617833
R-HSA-77595	Processing of Intronless Pre-mRNAs	1	21	0.00137795	0.0907583	0.18086	3	5	0.000353332	9606	Homo sapiens	HRG		R-HSA-77591;R-HSA-77593;R-HSA-77592
R-HSA-376176	Signaling by ROBO receptors	3	235	0.0154199	0.0910069	0.18086	3	60	0.00423998	9606	Homo sapiens	CXCL12;RPS27		R-HSA-9014652;R-HSA-8986258;R-HSA-9014610
R-HSA-2408557	Selenocysteine synthesis	2	112	0.00734908	0.0918019	0.18086	2	7	0.000494665	9606	Homo sapiens	RPS27		R-HSA-2408529;R-HSA-5333615
R-HSA-192823	Viral mRNA Translation	2	114	0.00748031	0.0945748	0.18086	2	2	0.000141333	9606	Homo sapiens	RPS27		R-HSA-192704;R-HSA-192841
R-HSA-9694686	Replication of the SARS-CoV-2 genome	1	22	0.00144357	0.0948714	0.18086	1	22	0.00155466	9606	Homo sapiens	DDX5		R-HSA-9694406
R-HSA-9633012	Response of EIF2AK4 (GCN2) to amino acid deficiency	2	115	0.00754593	0.0959704	0.18086	4	16	0.00113066	9606	Homo sapiens	RPS27		R-HSA-9633008;R-HSA-9633742;R-HSA-9634669;R-HSA-9633005
R-HSA-196791	Vitamin D (calciferol) metabolism	1	23	0.00150919	0.0989662	0.18086	7	20	0.00141333	9606	Homo sapiens	GC		R-HSA-8963851;R-HSA-209760;R-HSA-209738;R-HSA-209944;R-HSA-350158;R-HSA-350168;R-HSA-350186
R-HSA-9692914	SARS-CoV-1-host interactions	2	118	0.00774278	0.100193	0.18086	1	48	0.00339199	9606	Homo sapiens	RPS27		R-HSA-9729232
R-HSA-1799339	SRP-dependent cotranslational protein targeting to membrane	2	119	0.0078084	0.101612	0.18086	5	5	0.000353332	9606	Homo sapiens	RPS27		R-HSA-1799326;R-HSA-1799330;R-HSA-1799329;R-HSA-1799335;R-HSA-1799332
R-HSA-8964058	HDL remodeling	1	24	0.0015748	0.103043	0.18086	1	13	0.000918663	9606	Homo sapiens	APOC2		R-HSA-266303
R-HSA-140875	Common Pathway of Fibrin Clot Formation	1	25	0.00164042	0.107101	0.18086	7	29	0.00204933	9606	Homo sapiens	SERPINC1		R-HSA-140806;R-HSA-140870;R-HSA-140791;R-HSA-140599;R-HSA-140872;R-HSA-140696;R-HSA-140840
R-HSA-9694682	SARS-CoV-2 Genome Replication and Transcription	1	25	0.00164042	0.107101	0.18086	1	28	0.00197866	9606	Homo sapiens	DDX5		R-HSA-9694406
R-HSA-927802	Nonsense-Mediated Decay (NMD)	2	124	0.00813648	0.10879	0.18086	5	6	0.000423998	9606	Homo sapiens	RPS27		R-HSA-927836;R-HSA-927789;R-HSA-927832;R-HSA-927813;R-HSA-927889
R-HSA-975957	Nonsense Mediated Decay (NMD) enhanced by the Exon Junction Complex (EJC)	2	124	0.00813648	0.10879	0.18086	4	5	0.000353332	9606	Homo sapiens	RPS27		R-HSA-927836;R-HSA-927832;R-HSA-927813;R-HSA-927889
R-HSA-196836	Vitamin C (ascorbate) metabolism	1	26	0.00170604	0.111141	0.18086	2	9	0.000635997	9606	Homo sapiens	CYB5B		R-HSA-198824;R-HSA-198845
R-HSA-196849	Metabolism of water-soluble vitamins and cofactors	3	258	0.0169291	0.112152	0.18086	4	143	0.0101053	9606	Homo sapiens	CYB5B;NNMT;NAMPT		R-HSA-197250;R-HSA-5359451;R-HSA-198824;R-HSA-198845
R-HSA-373076	Class A/1 (Rhodopsin-like receptors)	4	414	0.0271654	0.118318	0.18086	6	185	0.0130733	9606	Homo sapiens	C3;CXCL12;KNG1;AGT		R-HSA-444647;R-HSA-374214;R-HSA-964811;R-HSA-9615348;R-HSA-374173;R-HSA-374331
R-HSA-9013507	NOTCH3 Activation and Transmission of Signal to the Nucleus	1	28	0.00183727	0.119168	0.18086	2	15	0.00106	9606	Homo sapiens	YBX1		R-HSA-9017817;R-HSA-9017797
R-HSA-75067	Processing of Capped Intronless Pre-mRNA	1	30	0.0019685	0.127123	0.18086	3	10	0.000706664	9606	Homo sapiens	HRG		R-HSA-77591;R-HSA-77593;R-HSA-77592
R-HSA-418594	G alpha (i) signalling events	4	426	0.0279528	0.127584	0.18086	3	74	0.00522931	9606	Homo sapiens	C3;CXCL12;KNG1;AGT		R-HSA-749454;R-HSA-749456;R-HSA-380073
R-HSA-2453864	Retinoid cycle disease events	1	31	0.00203412	0.131074	0.18086	1	16	0.00113066	9606	Homo sapiens	TTR		R-HSA-2453818
R-HSA-9675143	Diseases of the neuronal system	1	31	0.00203412	0.131074	0.18086	1	17	0.00120133	9606	Homo sapiens	TTR		R-HSA-2453818
R-HSA-2474795	Diseases associated with visual transduction	1	31	0.00203412	0.131074	0.18086	1	17	0.00120133	9606	Homo sapiens	TTR		R-HSA-2453818
R-HSA-77387	Insulin receptor recycling	1	34	0.00223097	0.142821	0.18086	1	6	0.000423998	9606	Homo sapiens	CTSD		R-HSA-74730
R-HSA-72203	Processing of Capped Intron-Containing Pre-mRNA	3	299	0.0196194	0.153904	0.18086	19	34	0.00240266	9606	Homo sapiens	DDX5;YBX1;HRG		R-HSA-9770132;R-HSA-8849157;R-HSA-9770129;R-HSA-72231;R-HSA-9770131;R-HSA-75079;R-HSA-72103;R-HSA-9770141;R-HSA-75081;R-HSA-9770236;R-HSA-75080;R-HSA-9770847;R-HSA-75083;R-HSA-9770142;R-HSA-75082;R-HSA-9770119;R-HSA-9770145;R-HSA-72180;R-HSA-72185
R-HSA-203615	eNOS activation	1	37	0.00242782	0.154412	0.18086	1	20	0.00141333	9606	Homo sapiens	DDAH2		R-HSA-5693373
R-HSA-917977	Transferrin endocytosis and recycling	1	39	0.00255906	0.162054	0.18086	6	11	0.00077733	9606	Homo sapiens	TF		R-HSA-917839;R-HSA-917807;R-HSA-917835;R-HSA-917814;R-HSA-5691150;R-HSA-917987
R-HSA-2408508	Metabolism of ingested SeMet, Sec, MeSec into H2Se	1	39	0.00255906	0.162054	0.18086	1	10	0.000706664	9606	Homo sapiens	NNMT		R-HSA-2408544
R-HSA-390471	Association of TriC/CCT with target proteins during biosynthesis	1	40	0.00262467	0.165849	0.18086	1	2	0.000141333	9606	Homo sapiens	GC		R-HSA-390470
R-HSA-5365859	RA biosynthesis pathway	1	41	0.00269029	0.169627	0.18086	2	11	0.00077733	9606	Homo sapiens	CRABP1		R-HSA-5622134;R-HSA-5362525
R-HSA-202131	Metabolism of nitric oxide: NOS3 activation and regulation	1	41	0.00269029	0.169627	0.18086	1	26	0.00183733	9606	Homo sapiens	DDAH2		R-HSA-5693373
R-HSA-199977	ER to Golgi Anterograde Transport	2	164	0.0107612	0.170214	0.18086	11	39	0.00275599	9606	Homo sapiens	SERPINA1;CTSZ		R-HSA-5694439;R-HSA-5694418;R-HSA-203973;R-HSA-5694417;R-HSA-5694446;R-HSA-5694527;R-HSA-5694428;R-HSA-204008;R-HSA-5694522;R-HSA-5694441;R-HSA-5694409
R-HSA-432720	Lysosome Vesicle Biogenesis	1	43	0.00282152	0.177133	0.18086	4	8	0.000565331	9606	Homo sapiens	CTSZ		R-HSA-432706;R-HSA-432707;R-HSA-432688;R-HSA-432712
R-HSA-2173796	SMAD2/SMAD3:SMAD4 heterotrimer regulates transcription	1	44	0.00288714	0.18086	0.18086	2	24	0.00169599	9606	Homo sapiens	YBX1		R-HSA-9733216;R-HSA-9733247
R-HSA-3899300	SUMOylation of transcription cofactors	1	44	0.00288714	0.18086	0.18086	2	27	0.00190799	9606	Homo sapiens	DDX5		R-HSA-3900194;R-HSA-3900177
R-HSA-168273	Influenza Viral RNA Transcription and Replication	2	173	0.0113517	0.184757	0.184757	2	14	0.000989329	9606	Homo sapiens	RPS27		R-HSA-192704;R-HSA-192841
R-HSA-189451	Heme biosynthesis	1	46	0.00301837	0.188266	0.188266	2	20	0.00141333	9606	Homo sapiens	ALAD		R-HSA-189439;R-HSA-190141
R-HSA-71336	Pentose phosphate pathway	1	46	0.00301837	0.188266	0.188266	1	20	0.00141333	9606	Homo sapiens	PGLS		R-HSA-71296
R-HSA-9711097	Cellular response to starvation	2	176	0.0115486	0.189646	0.189646	4	28	0.00197866	9606	Homo sapiens	RPS27		R-HSA-9633008;R-HSA-9633742;R-HSA-9634669;R-HSA-9633005
R-HSA-73817	Purine ribonucleoside monophosphate biosynthesis	1	48	0.00314961	0.195606	0.195606	2	17	0.00120133	9606	Homo sapiens	IMPDH2		R-HSA-73794;R-HSA-9678749
R-HSA-162582	Signal Transduction	17	3030	0.198819	0.198108	0.198108	40	2532	0.178927	9606	Homo sapiens	DDX5;F12;CRABP1;YBX1;KNG1;AGT;C3;TF;RPS27;CXCL12;APOC2;STMN1;CTSD		R-HSA-749448;R-HSA-374214;R-HSA-749454;R-HSA-964811;R-HSA-749452;R-HSA-5666129;R-HSA-9009536;R-HSA-6800299;R-HSA-5362525;R-HSA-9017797;R-HSA-9612444;R-HSA-9612445;R-HSA-9017817;R-HSA-8954207;R-HSA-374173;R-HSA-749456;R-HSA-8954199;R-HSA-9621042;R-HSA-444647;R-HSA-5622134;R-HSA-9615348;R-HSA-5666160;R-HSA-9031521;R-HSA-9023840;R-HSA-9733247;R-HSA-74730;R-HSA-380073;R-HSA-9023845;R-HSA-379048;R-HSA-9031527;R-HSA-5666169;R-HSA-9023846;R-HSA-9733216;R-HSA-9009533;R-HSA-9621035;R-HSA-9023859;R-HSA-9023861;R-HSA-9023860;R-HSA-374331;R-HSA-9009526
R-HSA-9010553	Regulation of expression of SLITs and ROBOs	2	183	0.0120079	0.201121	0.201121	2	20	0.00141333	9606	Homo sapiens	RPS27		R-HSA-9014652;R-HSA-9014610
R-HSA-379716	Cytosolic tRNA aminoacylation	1	50	0.00328084	0.20288	0.20288	9	21	0.00148399	9606	Homo sapiens	EEF1E1		R-HSA-379893;R-HSA-379861;R-HSA-379974;R-HSA-379982;R-HSA-379865;R-HSA-379993;R-HSA-380008;R-HSA-379867;R-HSA-379994
R-HSA-556833	Metabolism of lipids	9	1446	0.0948819	0.205041	0.205041	12	965	0.0681931	9606	Homo sapiens	PON1;APOA2;GC;AGT;CBR3		R-HSA-1989774;R-HSA-8932633;R-HSA-8963851;R-HSA-209760;R-HSA-2161651;R-HSA-209738;R-HSA-350158;R-HSA-209944;R-HSA-350168;R-HSA-1989776;R-HSA-350186;R-HSA-1605591
R-HSA-156581	Methylation	1	52	0.00341207	0.21009	0.21009	1	13	0.000918663	9606	Homo sapiens	NNMT		R-HSA-175987
R-HSA-5683826	Surfactant metabolism	1	52	0.00341207	0.21009	0.21009	2	29	0.00204933	9606	Homo sapiens	CTSD		R-HSA-5684864;R-HSA-5685902
R-HSA-6791226	Major pathway of rRNA processing in the nucleolus and cytosol	2	189	0.0124016	0.211023	0.211023	2	7	0.000494665	9606	Homo sapiens	RPS27		R-HSA-6791223;R-HSA-6791221
R-HSA-72165	mRNA Splicing - Minor Pathway	1	54	0.00354331	0.217235	0.217235	5	5	0.000353332	9606	Homo sapiens	YBX1		R-HSA-75079;R-HSA-75081;R-HSA-75080;R-HSA-75083;R-HSA-75082
R-HSA-9664424	Cell recruitment (pro-inflammatory response)	1	54	0.00354331	0.217235	0.217235	2	23	0.00162533	9606	Homo sapiens	C3		R-HSA-444647;R-HSA-9665524
R-HSA-9660826	Purinergic signaling in leishmaniasis infection	1	54	0.00354331	0.217235	0.217235	2	23	0.00162533	9606	Homo sapiens	C3		R-HSA-444647;R-HSA-9665524
R-HSA-9031628	NGF-stimulated transcription	1	56	0.00367454	0.224316	0.224316	2	37	0.00261466	9606	Homo sapiens	TF		R-HSA-9621042;R-HSA-9621035
R-HSA-168255	Influenza Infection	2	198	0.0129921	0.225967	0.225967	2	59	0.00416932	9606	Homo sapiens	RPS27		R-HSA-192704;R-HSA-192841
R-HSA-2453902	The canonical retinoid cycle in rods (twilight vision)	1	57	0.00374016	0.227833	0.227833	2	25	0.00176666	9606	Homo sapiens	TTR		R-HSA-2453876;R-HSA-2453863
R-HSA-380108	Chemokine receptors bind chemokines	1	57	0.00374016	0.227833	0.227833	1	19	0.00134266	9606	Homo sapiens	CXCL12		R-HSA-374214
R-HSA-9748787	Azathioprine ADME	1	58	0.00380577	0.231335	0.231335	1	18	0.00127199	9606	Homo sapiens	IMPDH2		R-HSA-9748945
R-HSA-2162123	Synthesis of Prostaglandins (PG) and Thromboxanes (TX)	1	58	0.00380577	0.231335	0.231335	1	33	0.00233199	9606	Homo sapiens	CBR3		R-HSA-2161651
R-HSA-168256	Immune System	15	2703	0.177362	0.232803	0.232803	47	1659	0.117236	9606	Homo sapiens	SERPINA1;AHSG;CTSZ;A1BG;SOD2;APEH;ORM2;C3;ALAD;TF;TTR;IMPDH2;METTL7A;CTSD		R-HSA-977359;R-HSA-977615;R-HSA-8853252;R-HSA-964811;R-HSA-173636;R-HSA-9617941;R-HSA-1222491;R-HSA-977605;R-HSA-3266557;R-HSA-977602;R-HSA-8852874;R-HSA-2130349;R-HSA-976768;R-HSA-8852809;R-HSA-183122;R-HSA-977375;R-HSA-981535;R-HSA-977629;R-HSA-183126;R-HSA-6800434;R-HSA-977371;R-HSA-174551;R-HSA-183130;R-HSA-199518;R-HSA-977363;R-HSA-977619;R-HSA-444647;R-HSA-166817;R-HSA-976810;R-HSA-2130504;R-HSA-173739;R-HSA-976743;R-HSA-8851436;R-HSA-981539;R-HSA-173740;R-HSA-981728;R-HSA-1006143;R-HSA-173680;R-HSA-2130706;R-HSA-173745;R-HSA-6810643;R-HSA-6798751;R-HSA-173754;R-HSA-6798749;R-HSA-6798748;R-HSA-981621;R-HSA-6798745
R-HSA-72187	mRNA 3'-end processing	1	60	0.00393701	0.23829	0.23829	3	3	0.000211999	9606	Homo sapiens	HRG		R-HSA-8849157;R-HSA-72180;R-HSA-72185
R-HSA-8956320	Nucleotide biosynthesis	1	61	0.00400262	0.241745	0.241745	2	24	0.00169599	9606	Homo sapiens	IMPDH2		R-HSA-73794;R-HSA-9678749
R-HSA-3000171	Non-integrin membrane-ECM interactions	1	61	0.00400262	0.241745	0.241745	1	22	0.00155466	9606	Homo sapiens	TTR		R-HSA-2396337
R-HSA-8868773	rRNA processing in the nucleus and cytosol	2	208	0.0136483	0.242664	0.242664	2	15	0.00106	9606	Homo sapiens	RPS27		R-HSA-6791223;R-HSA-6791221
R-HSA-6811436	COPI-independent Golgi-to-ER retrograde traffic	1	63	0.00413386	0.248608	0.248608	1	7	0.000494665	9606	Homo sapiens	PAFAH1B3		R-HSA-8848484
R-HSA-9012852	Signaling by NOTCH3	1	63	0.00413386	0.248608	0.248608	2	37	0.00261466	9606	Homo sapiens	YBX1		R-HSA-9017817;R-HSA-9017797
R-HSA-72163	mRNA Splicing - Major Pathway	2	213	0.0139764	0.251038	0.251038	9	10	0.000706664	9606	Homo sapiens	DDX5;YBX1		R-HSA-9770132;R-HSA-9770119;R-HSA-9770129;R-HSA-9770145;R-HSA-9770131;R-HSA-9770141;R-HSA-9770236;R-HSA-9770847;R-HSA-9770142
R-HSA-2173793	Transcriptional activity of SMAD2/SMAD3:SMAD4 heterotrimer	1	64	0.00419948	0.252016	0.252016	2	51	0.00360399	9606	Homo sapiens	YBX1		R-HSA-9733216;R-HSA-9733247
R-HSA-948021	Transport to the Golgi and subsequent modification	2	219	0.0143701	0.261098	0.261098	11	60	0.00423998	9606	Homo sapiens	SERPINA1;CTSZ		R-HSA-5694439;R-HSA-5694418;R-HSA-203973;R-HSA-5694417;R-HSA-5694446;R-HSA-5694527;R-HSA-5694428;R-HSA-204008;R-HSA-5694522;R-HSA-5694441;R-HSA-5694409
R-HSA-9772572	Early SARS-CoV-2 Infection Events	1	67	0.00439633	0.26215	0.26215	1	74	0.00522931	9606	Homo sapiens	DDX5		R-HSA-9694406
R-HSA-379724	tRNA Aminoacylation	1	68	0.00446194	0.265498	0.265498	9	42	0.00296799	9606	Homo sapiens	EEF1E1		R-HSA-379893;R-HSA-379861;R-HSA-379974;R-HSA-379982;R-HSA-379865;R-HSA-379993;R-HSA-380008;R-HSA-379867;R-HSA-379994
R-HSA-73856	RNA Polymerase II Transcription Termination	1	69	0.00452756	0.268831	0.268831	2	4	0.000282666	9606	Homo sapiens	HRG		R-HSA-72180;R-HSA-77592
R-HSA-1442490	Collagen degradation	1	69	0.00452756	0.268831	0.268831	1	34	0.00240266	9606	Homo sapiens	CTSD		R-HSA-2471621
R-HSA-72172	mRNA Splicing	2	224	0.0146982	0.269487	0.269487	14	15	0.00106	9606	Homo sapiens	DDX5;YBX1		R-HSA-9770132;R-HSA-9770129;R-HSA-9770131;R-HSA-75079;R-HSA-9770141;R-HSA-75081;R-HSA-9770236;R-HSA-75080;R-HSA-9770847;R-HSA-75083;R-HSA-9770142;R-HSA-75082;R-HSA-9770119;R-HSA-9770145
R-HSA-5362517	Signaling by Retinoic Acid	1	73	0.00479003	0.282015	0.282015	2	22	0.00155466	9606	Homo sapiens	CRABP1		R-HSA-5622134;R-HSA-5362525
R-HSA-1222499	Latent infection - Other responses of Mtb to phagocytosis	1	73	0.00479003	0.282015	0.282015	3	34	0.00240266	9606	Homo sapiens	TF		R-HSA-1222641;R-HSA-8951549;R-HSA-8951552
R-HSA-163841	Gamma carboxylation, hypusine formation and arylsulfatase activation	1	74	0.00485564	0.285274	0.285274	9	40	0.00282666	9606	Homo sapiens	GC		R-HSA-163810;R-HSA-159826;R-HSA-159795;R-HSA-159761;R-HSA-6807214;R-HSA-159819;R-HSA-159803;R-HSA-159752;R-HSA-163820
R-HSA-189445	Metabolism of porphyrins	1	76	0.00498688	0.291748	0.291748	2	42	0.00296799	9606	Homo sapiens	ALAD		R-HSA-189439;R-HSA-190141
R-HSA-9748784	Drug ADME	2	239	0.0156824	0.294638	0.294638	4	121	0.00855063	9606	Homo sapiens	IMPDH2;PON1		R-HSA-9756150;R-HSA-9756177;R-HSA-9748945;R-HSA-9756136
R-HSA-500792	GPCR ligand binding	4	609	0.0399606	0.297432	0.297432	6	217	0.0153346	9606	Homo sapiens	C3;CXCL12;KNG1;AGT		R-HSA-444647;R-HSA-374214;R-HSA-964811;R-HSA-9615348;R-HSA-374173;R-HSA-374331
R-HSA-199992	trans-Golgi Network Vesicle Budding	1	80	0.00524934	0.304524	0.304524	4	19	0.00134266	9606	Homo sapiens	CTSZ		R-HSA-432706;R-HSA-432707;R-HSA-432688;R-HSA-432712
R-HSA-198725	Nuclear Events (kinase and transcription factor activation)	1	80	0.00524934	0.304524	0.304524	2	48	0.00339199	9606	Homo sapiens	TF		R-HSA-9621042;R-HSA-9621035
R-HSA-72312	rRNA processing	2	246	0.0161417	0.306346	0.306346	2	21	0.00148399	9606	Homo sapiens	RPS27		R-HSA-6791223;R-HSA-6791221
R-HSA-8978868	Fatty acid metabolism	3	431	0.0282808	0.309957	0.309957	2	220	0.0155466	9606	Homo sapiens	PON1;CBR3		R-HSA-8932633;R-HSA-2161651
R-HSA-9694516	SARS-CoV-2 Infection	3	434	0.0284777	0.313683	0.313683	2	210	0.0148399	9606	Homo sapiens	DDX5;RPS27		R-HSA-9694406;R-HSA-9729849
R-HSA-5653656	Vesicle-mediated transport	5	828	0.0543307	0.320791	0.320791	33	252	0.0178079	9606	Homo sapiens	TF;SERPINA1;CTSZ;APOL1;PAFAH1B3		R-HSA-8868230;R-HSA-5694418;R-HSA-432706;R-HSA-432707;R-HSA-203973;R-HSA-5694417;R-HSA-5694428;R-HSA-8868236;R-HSA-432712;R-HSA-2168889;R-HSA-8871194;R-HSA-8871193;R-HSA-5694409;R-HSA-8868071;R-HSA-8866277;R-HSA-8848484;R-HSA-5694527;R-HSA-8867756;R-HSA-204008;R-HSA-8868651;R-HSA-5694522;R-HSA-8867754;R-HSA-8868072;R-HSA-8868648;R-HSA-5694439;R-HSA-8868661;R-HSA-8868660;R-HSA-8868659;R-HSA-8868658;R-HSA-432688;R-HSA-5694446;R-HSA-8869438;R-HSA-5694441
R-HSA-8953854	Metabolism of RNA	5	829	0.0543963	0.321691	0.321691	29	189	0.0133559	9606	Homo sapiens	DDX5;RPS27;YBX1;HRG		R-HSA-9770132;R-HSA-8849157;R-HSA-9770129;R-HSA-9770131;R-HSA-75079;R-HSA-9770141;R-HSA-75081;R-HSA-75080;R-HSA-9770847;R-HSA-75083;R-HSA-927813;R-HSA-9770142;R-HSA-75082;R-HSA-6791223;R-HSA-927836;R-HSA-6791221;R-HSA-9770119;R-HSA-77591;R-HSA-927832;R-HSA-77593;R-HSA-77592;R-HSA-927889;R-HSA-927789;R-HSA-72231;R-HSA-72103;R-HSA-9770236;R-HSA-9770145;R-HSA-72180;R-HSA-72185
R-HSA-1660662	Glycosphingolipid metabolism	1	86	0.00564304	0.323263	0.323263	1	32	0.00226132	9606	Homo sapiens	GC		R-HSA-1605591
R-HSA-9679506	SARS-CoV Infections	4	639	0.0419291	0.328283	0.328283	5	401	0.0283372	9606	Homo sapiens	DDX5;RPS27;IMPDH2		R-HSA-9729232;R-HSA-9682631;R-HSA-9694406;R-HSA-9729849;R-HSA-9678749
R-HSA-2151201	Transcriptional activation of mitochondrial biogenesis	1	88	0.00577428	0.329398	0.329398	1	32	0.00226132	9606	Homo sapiens	SOD2		R-HSA-5688289
R-HSA-6806834	Signaling by MET	1	88	0.00577428	0.329398	0.329398	1	51	0.00360399	9606	Homo sapiens	F12		R-HSA-6800299
R-HSA-141444	Amplification of signal from unattached kinetochores via a MAD2 inhibitory signal	1	94	0.00616798	0.347477	0.347477	4	4	0.000282666	9606	Homo sapiens	RPS27		R-HSA-141409;R-HSA-141431;R-HSA-141422;R-HSA-141439
R-HSA-141424	Amplification of signal from the kinetochores	1	94	0.00616798	0.347477	0.347477	4	4	0.000282666	9606	Homo sapiens	RPS27		R-HSA-141409;R-HSA-141431;R-HSA-141422;R-HSA-141439
R-HSA-9711123	Cellular response to chemical stress	2	274	0.017979	0.352755	0.352755	6	134	0.0094693	9606	Homo sapiens	CCS;SOD2		R-HSA-3299680;R-HSA-8951723;R-HSA-3780958;R-HSA-3780979;R-HSA-3299753;R-HSA-3697860
R-HSA-390466	Chaperonin-mediated protein folding	1	96	0.00629921	0.353395	0.353395	1	19	0.00134266	9606	Homo sapiens	GC		R-HSA-390470
R-HSA-71291	Metabolism of amino acids and derivatives	4	667	0.0437664	0.357286	0.357286	4	285	0.0201399	9606	Homo sapiens	NNMT;RPS27;EEF1E1		R-HSA-2408544;R-HSA-2408529;R-HSA-2408546;R-HSA-5333615
R-HSA-199991	Membrane Trafficking	4	668	0.043832	0.358323	0.358323	32	219	0.0154759	9606	Homo sapiens	TF;SERPINA1;CTSZ;PAFAH1B3		R-HSA-8868230;R-HSA-5694418;R-HSA-432706;R-HSA-432707;R-HSA-203973;R-HSA-5694417;R-HSA-5694428;R-HSA-8868236;R-HSA-432712;R-HSA-8871194;R-HSA-8871193;R-HSA-5694409;R-HSA-8868071;R-HSA-8866277;R-HSA-8848484;R-HSA-5694527;R-HSA-8867756;R-HSA-204008;R-HSA-8868651;R-HSA-5694522;R-HSA-8867754;R-HSA-8868072;R-HSA-8868648;R-HSA-5694439;R-HSA-8868661;R-HSA-8868660;R-HSA-8868659;R-HSA-8868658;R-HSA-432688;R-HSA-5694446;R-HSA-8869438;R-HSA-5694441
R-HSA-416476	G alpha (q) signalling events	2	285	0.0187008	0.370725	0.370725	3	35	0.00247332	9606	Homo sapiens	KNG1;AGT		R-HSA-749448;R-HSA-749452;R-HSA-379048
R-HSA-391251	Protein folding	1	102	0.00669291	0.370836	0.370836	1	28	0.00197866	9606	Homo sapiens	GC		R-HSA-390470
R-HSA-74752	Signaling by Insulin receptor	1	102	0.00669291	0.370836	0.370836	1	34	0.00240266	9606	Homo sapiens	CTSD		R-HSA-74730
R-HSA-2168880	Scavenging of heme from plasma	1	106	0.00695538	0.382205	0.382205	1	12	0.000847997	9606	Homo sapiens	APOL1		R-HSA-2168889
R-HSA-170834	Signaling by TGF-beta Receptor Complex	1	107	0.007021	0.385015	0.385015	2	100	0.00706664	9606	Homo sapiens	YBX1		R-HSA-9733216;R-HSA-9733247
R-HSA-69618	Mitotic Spindle Checkpoint	1	111	0.00728346	0.396131	0.396131	4	7	0.000494665	9606	Homo sapiens	RPS27		R-HSA-141409;R-HSA-141431;R-HSA-141422;R-HSA-141439
R-HSA-211945	Phase I - Functionalization of compounds	2	301	0.0197507	0.396515	0.396515	2	102	0.00720797	9606	Homo sapiens	CYB5B;CBR3		R-HSA-8936442;R-HSA-8937419
R-HSA-8856825	Cargo recognition for clathrin-mediated endocytosis	1	115	0.00754593	0.407049	0.407049	1	15	0.00106	9606	Homo sapiens	TF		R-HSA-8866277
R-HSA-9705683	SARS-CoV-2-host interactions	2	315	0.0206693	0.418694	0.418694	1	67	0.00473465	9606	Homo sapiens	RPS27		R-HSA-9729849
R-HSA-166663	Initial triggering of complement	1	120	0.00787402	0.420423	0.420423	9	21	0.00148399	9606	Homo sapiens	C3		R-HSA-183122;R-HSA-173745;R-HSA-183126;R-HSA-174551;R-HSA-183130;R-HSA-173754;R-HSA-173739;R-HSA-981539;R-HSA-173740
R-HSA-9648025	EML4 and NUDC in mitotic spindle formation	1	121	0.00793963	0.423062	0.423062	1	5	0.000353332	9606	Homo sapiens	RPS27		R-HSA-9648114
R-HSA-6803157	Antimicrobial peptides	1	123	0.00807087	0.428305	0.428305	2	58	0.00409865	9606	Homo sapiens	TF		R-HSA-6810643;R-HSA-1222491
R-HSA-1474244	Extracellular matrix organization	2	328	0.0215223	0.438928	0.438928	2	319	0.0225426	9606	Homo sapiens	TTR;CTSD		R-HSA-2471621;R-HSA-2396337
R-HSA-1592230	Mitochondrial biogenesis	1	128	0.00839895	0.441206	0.441206	1	36	0.00254399	9606	Homo sapiens	SOD2		R-HSA-5688289
R-HSA-382551	Transport of small molecules	5	969	0.0635827	0.448778	0.448778	15	454	0.0320825	9606	Homo sapiens	ALAD;TF;APOC2;APOA2		R-HSA-174690;R-HSA-917839;R-HSA-917807;R-HSA-917835;R-HSA-174660;R-HSA-174757;R-HSA-6784622;R-HSA-917987;R-HSA-917888;R-HSA-5690886;R-HSA-174741;R-HSA-917814;R-HSA-5691150;R-HSA-174587;R-HSA-266303
R-HSA-2500257	Resolution of Sister Chromatid Cohesion	1	134	0.00879265	0.45631	0.45631	4	8	0.000565331	9606	Homo sapiens	RPS27		R-HSA-2484822;R-HSA-1638803;R-HSA-2468287;R-HSA-1638821
R-HSA-211859	Biological oxidations	3	551	0.0361549	0.457157	0.457157	3	192	0.0135679	9606	Homo sapiens	CYB5B;NNMT;CBR3		R-HSA-175987;R-HSA-8936442;R-HSA-8937419
R-HSA-9635486	Infection with Mycobacterium tuberculosis	1	135	0.00885827	0.458788	0.458788	3	73	0.00515865	9606	Homo sapiens	TF		R-HSA-1222641;R-HSA-8951549;R-HSA-8951552
R-HSA-9006936	Signaling by TGFB family members	1	136	0.00892388	0.461254	0.461254	2	125	0.0088333	9606	Homo sapiens	YBX1		R-HSA-9733216;R-HSA-9733247
R-HSA-977606	Regulation of Complement cascade	1	139	0.00912073	0.468588	0.468588	23	42	0.00296799	9606	Homo sapiens	C3		R-HSA-977359;R-HSA-977615;R-HSA-444647;R-HSA-8853252;R-HSA-976810;R-HSA-964811;R-HSA-976743;R-HSA-977605;R-HSA-8851436;R-HSA-3266557;R-HSA-977602;R-HSA-8852874;R-HSA-976768;R-HSA-981728;R-HSA-8852809;R-HSA-1006143;R-HSA-977375;R-HSA-981535;R-HSA-977629;R-HSA-977371;R-HSA-981621;R-HSA-977363;R-HSA-977619
R-HSA-187037	Signaling by NTRK1 (TRKA)	1	143	0.0093832	0.478214	0.478214	2	102	0.00720797	9606	Homo sapiens	TF		R-HSA-9621042;R-HSA-9621035
R-HSA-388396	GPCR downstream signalling	4	795	0.0521654	0.488067	0.488067	6	175	0.0123666	9606	Homo sapiens	C3;CXCL12;KNG1;AGT		R-HSA-749448;R-HSA-749454;R-HSA-749452;R-HSA-749456;R-HSA-380073;R-HSA-379048
R-HSA-8856688	Golgi-to-ER retrograde transport	1	148	0.00971129	0.490005	0.490005	1	18	0.00127199	9606	Homo sapiens	PAFAH1B3		R-HSA-8848484
R-HSA-1474228	Degradation of the extracellular matrix	1	148	0.00971129	0.490005	0.490005	1	105	0.00741997	9606	Homo sapiens	CTSD		R-HSA-2471621
R-HSA-2132295	MHC class II antigen presentation	1	149	0.0097769	0.492331	0.492331	3	26	0.00183733	9606	Homo sapiens	CTSD		R-HSA-2130706;R-HSA-2130504;R-HSA-2130349
R-HSA-5663220	RHO GTPases Activate Formins	1	149	0.0097769	0.492331	0.492331	3	27	0.00190799	9606	Homo sapiens	RPS27		R-HSA-5666160;R-HSA-5666129;R-HSA-5666169
R-HSA-422475	Axon guidance	3	585	0.0383858	0.496857	0.496857	3	298	0.0210586	9606	Homo sapiens	CXCL12;RPS27		R-HSA-9014652;R-HSA-8986258;R-HSA-9014610
R-HSA-166658	Complement cascade	1	156	0.0102362	0.508326	0.508326	35	72	0.00508798	9606	Homo sapiens	C3		R-HSA-977359;R-HSA-977615;R-HSA-8853252;R-HSA-964811;R-HSA-173636;R-HSA-977605;R-HSA-3266557;R-HSA-977602;R-HSA-8852874;R-HSA-976768;R-HSA-8852809;R-HSA-183122;R-HSA-977375;R-HSA-981535;R-HSA-977629;R-HSA-183126;R-HSA-977371;R-HSA-174551;R-HSA-183130;R-HSA-977363;R-HSA-977619;R-HSA-444647;R-HSA-166817;R-HSA-976810;R-HSA-173739;R-HSA-976743;R-HSA-8851436;R-HSA-981539;R-HSA-173740;R-HSA-981728;R-HSA-1006143;R-HSA-173680;R-HSA-173745;R-HSA-173754;R-HSA-981621
R-HSA-428157	Sphingolipid metabolism	1	158	0.0103675	0.512804	0.512804	1	65	0.00459331	9606	Homo sapiens	GC		R-HSA-1605591
R-HSA-8856828	Clathrin-mediated endocytosis	1	161	0.0105643	0.519446	0.519446	16	35	0.00247332	9606	Homo sapiens	TF		R-HSA-8868071;R-HSA-8868230;R-HSA-8866277;R-HSA-8867756;R-HSA-8868236;R-HSA-8868651;R-HSA-8867754;R-HSA-8868072;R-HSA-8868648;R-HSA-8868661;R-HSA-8868660;R-HSA-8868659;R-HSA-8868658;R-HSA-8869438;R-HSA-8871194;R-HSA-8871193
R-HSA-166520	Signaling by NTRKs	1	166	0.0108924	0.530317	0.530317	2	164	0.0115893	9606	Homo sapiens	TF		R-HSA-9621042;R-HSA-9621035
R-HSA-2173782	Binding and Uptake of Ligands by Scavenger Receptors	1	168	0.0110236	0.534598	0.534598	1	33	0.00233199	9606	Homo sapiens	APOL1		R-HSA-2168889
R-HSA-9679191	Potential therapeutics for SARS	1	168	0.0110236	0.534598	0.534598	1	36	0.00254399	9606	Homo sapiens	IMPDH2		R-HSA-9678749
R-HSA-9675108	Nervous system development	3	621	0.040748	0.537325	0.537325	3	324	0.0228959	9606	Homo sapiens	CXCL12;RPS27		R-HSA-9014652;R-HSA-8986258;R-HSA-9014610
R-HSA-3108232	SUMO E3 ligases SUMOylate target proteins	1	183	0.0120079	0.565499	0.565499	2	131	0.0092573	9606	Homo sapiens	DDX5		R-HSA-3900194;R-HSA-3900177
R-HSA-372790	Signaling by GPCR	4	876	0.0574803	0.565535	0.565535	12	392	0.0277012	9606	Homo sapiens	C3;CXCL12;KNG1;AGT		R-HSA-444647;R-HSA-749448;R-HSA-374214;R-HSA-749454;R-HSA-964811;R-HSA-9615348;R-HSA-749452;R-HSA-374173;R-HSA-749456;R-HSA-380073;R-HSA-379048;R-HSA-374331
R-HSA-446203	Asparagine N-linked glycosylation	2	421	0.0276247	0.57158	0.57158	11	144	0.010176	9606	Homo sapiens	SERPINA1;CTSZ		R-HSA-5694439;R-HSA-5694418;R-HSA-203973;R-HSA-5694417;R-HSA-5694446;R-HSA-5694527;R-HSA-5694428;R-HSA-204008;R-HSA-5694522;R-HSA-5694441;R-HSA-5694409
R-HSA-2990846	SUMOylation	1	192	0.0125984	0.58306	0.58306	2	140	0.00989329	9606	Homo sapiens	DDX5		R-HSA-3900194;R-HSA-3900177
R-HSA-2467813	Separation of Sister Chromatids	1	195	0.0127953	0.588757	0.588757	2	8	0.000565331	9606	Homo sapiens	RPS27		R-HSA-2467809;R-HSA-2467811
R-HSA-68877	Mitotic Prometaphase	1	211	0.0138451	0.617868	0.617868	6	20	0.00141333	9606	Homo sapiens	RPS27		R-HSA-9648114;R-HSA-2484822;R-HSA-375302;R-HSA-1638803;R-HSA-2468287;R-HSA-1638821
R-HSA-6811442	Intra-Golgi and retrograde Golgi-to-ER traffic	1	219	0.0143701	0.631653	0.631653	1	48	0.00339199	9606	Homo sapiens	PAFAH1B3		R-HSA-8848484
R-HSA-1643685	Disease	11	2596	0.170341	0.644569	0.644569	18	1787	0.126281	9606	Homo sapiens	C3;TF;DDX5;RPS27;TTR;IMPDH2;F12;SOD2;GC		R-HSA-444647;R-HSA-192704;R-HSA-1222641;R-HSA-9729232;R-HSA-9665524;R-HSA-8951552;R-HSA-8870703;R-HSA-192841;R-HSA-9729849;R-HSA-9678749;R-HSA-9653249;R-HSA-9651456;R-HSA-9682631;R-HSA-9655046;R-HSA-8951549;R-HSA-9694406;R-HSA-9673231;R-HSA-2453818
R-HSA-2262752	Cellular responses to stress	4	1009	0.0662073	0.677963	0.677963	10	450	0.0317999	9606	Homo sapiens	CCS;RPS27;SOD2		R-HSA-3299680;R-HSA-9633008;R-HSA-8951723;R-HSA-3780958;R-HSA-3780979;R-HSA-3299753;R-HSA-9633742;R-HSA-3697860;R-HSA-9634669;R-HSA-9633005
R-HSA-68882	Mitotic Anaphase	1	249	0.0163386	0.679115	0.679115	2	32	0.00226132	9606	Homo sapiens	RPS27		R-HSA-2467809;R-HSA-2467811
R-HSA-2555396	Mitotic Metaphase and Anaphase	1	250	0.0164042	0.680589	0.680589	2	33	0.00233199	9606	Homo sapiens	RPS27		R-HSA-2467809;R-HSA-2467811
R-HSA-15869	Metabolism of nucleotides	1	256	0.0167979	0.689292	0.689292	2	142	0.0100346	9606	Homo sapiens	IMPDH2		R-HSA-73794;R-HSA-9678749
R-HSA-8953897	Cellular responses to stimuli	4	1027	0.0673885	0.691571	0.691571	10	481	0.0339905	9606	Homo sapiens	CCS;RPS27;SOD2		R-HSA-3299680;R-HSA-9633008;R-HSA-8951723;R-HSA-3780958;R-HSA-3780979;R-HSA-3299753;R-HSA-9633742;R-HSA-3697860;R-HSA-9634669;R-HSA-9633005
R-HSA-5663205	Infectious disease	6	1512	0.0992126	0.69205	0.69205	12	897	0.0633877	9606	Homo sapiens	C3;TF;DDX5;RPS27;IMPDH2		R-HSA-444647;R-HSA-192704;R-HSA-1222641;R-HSA-9729232;R-HSA-9682631;R-HSA-8951549;R-HSA-9694406;R-HSA-9665524;R-HSA-8951552;R-HSA-192841;R-HSA-9729849;R-HSA-9678749
R-HSA-157118	Signaling by NOTCH	1	259	0.0169948	0.693555	0.693555	2	154	0.0108826	9606	Homo sapiens	YBX1		R-HSA-9017817;R-HSA-9017797
R-HSA-156580	Phase II - Conjugation of compounds	1	263	0.0172572	0.69915	0.69915	1	72	0.00508798	9606	Homo sapiens	NNMT		R-HSA-175987
R-HSA-69620	Cell Cycle Checkpoints	1	279	0.0183071	0.72054	0.72054	4	56	0.00395732	9606	Homo sapiens	RPS27		R-HSA-141409;R-HSA-141431;R-HSA-141422;R-HSA-141439
R-HSA-9658195	Leishmania infection	1	302	0.0198163	0.748686	0.748686	2	95	0.00671331	9606	Homo sapiens	C3		R-HSA-444647;R-HSA-9665524
R-HSA-198933	Immunoregulatory interactions between a Lymphoid and a non-Lymphoid cell	1	316	0.0207349	0.764431	0.764431	1	44	0.00310932	9606	Homo sapiens	C3		R-HSA-199518
R-HSA-195258	RHO GTPase Effectors	1	326	0.0213911	0.775078	0.775078	3	113	0.0079853	9606	Homo sapiens	RPS27		R-HSA-5666160;R-HSA-5666129;R-HSA-5666169
R-HSA-8957322	Metabolism of steroids	1	331	0.0217192	0.780222	0.780222	7	250	0.0176666	9606	Homo sapiens	GC		R-HSA-8963851;R-HSA-209760;R-HSA-209738;R-HSA-209944;R-HSA-350158;R-HSA-350168;R-HSA-350186
R-HSA-1852241	Organelle biogenesis and maintenance	1	338	0.0221785	0.787229	0.787229	1	86	0.00607731	9606	Homo sapiens	SOD2		R-HSA-5688289
R-HSA-449147	Signaling by Interleukins	2	658	0.0431759	0.80428	0.80428	1	505	0.0356865	9606	Homo sapiens	SOD2		R-HSA-9617941
R-HSA-73857	RNA Polymerase II Transcription	6	1730	0.113517	0.809417	0.809417	9	945	0.0667797	9606	Homo sapiens	NAMPT;YBX1;SOD2;HRG		R-HSA-9769316;R-HSA-9733216;R-HSA-72180;R-HSA-9617972;R-HSA-77592;R-HSA-9617832;R-HSA-9617833;R-HSA-9733247;R-HSA-9769323
R-HSA-9709957	Sensory Perception	4	1262	0.0828084	0.83325	0.83325	13	143	0.0101053	9606	Homo sapiens	APOM;TTR;APOC2;APOA2		R-HSA-2453863;R-HSA-2404134;R-HSA-2187332;R-HSA-2404131;R-HSA-2404140;R-HSA-2395784;R-HSA-2423785;R-HSA-2429643;R-HSA-2395764;R-HSA-2453876;R-HSA-2424254;R-HSA-2395768;R-HSA-5246478
