## Supplementary data for "Common pathogenic mechanisms for COVID-19 and differentiated thyroid cancer: a proteomic analysis" (part 2 of 2)

### Sheet: Reactome_data_sDEP (continued)
Pathway identifier	Pathway name	#Entities found	#Entities total	Entities ratio	Entities pValue	Entities FDR	#Reactions found	#Reactions total	Reactions ratio	Species identifier	Species name	Submitted entities found	Mapped entities	Found reaction identifiers
R-HSA-68886	M Phase	1	416	0.0272966	0.851868	0.851868	8	91	0.00643064	9606	Homo sapiens	RPS27		R-HSA-9648114;R-HSA-2484822;R-HSA-375302;R-HSA-2467809;R-HSA-2467811;R-HSA-1638803;R-HSA-2468287;R-HSA-1638821
R-HSA-212436	Generic Transcription Pathway	5	1588	0.104199	0.858079	0.858079	7	884	0.0624691	9606	Homo sapiens	NAMPT;YBX1;SOD2		R-HSA-9769316;R-HSA-9733216;R-HSA-9617972;R-HSA-9617832;R-HSA-9617833;R-HSA-9733247;R-HSA-9769323
R-HSA-74160	Gene expression (Transcription)	6	1893	0.124213	0.872502	0.872502	9	1060	0.0749064	9606	Homo sapiens	NAMPT;YBX1;SOD2;HRG		R-HSA-9769316;R-HSA-9733216;R-HSA-72180;R-HSA-9617972;R-HSA-77592;R-HSA-9617832;R-HSA-9617833;R-HSA-9733247;R-HSA-9769323
R-HSA-71387	Metabolism of carbohydrates	1	457	0.0299869	0.877636	0.877636	1	241	0.0170306	9606	Homo sapiens	PGLS		R-HSA-71296
R-HSA-69278	Cell Cycle, Mitotic	1	596	0.0391076	0.936239	0.936239	8	352	0.0248746	9606	Homo sapiens	RPS27		R-HSA-9648114;R-HSA-2484822;R-HSA-375302;R-HSA-2467809;R-HSA-2467811;R-HSA-1638803;R-HSA-2468287;R-HSA-1638821
R-HSA-1266738	Developmental Biology	3	1304	0.0855643	0.941565	0.941565	3	594	0.0419758	9606	Homo sapiens	CXCL12;RPS27		R-HSA-9014652;R-HSA-8986258;R-HSA-9014610
R-HSA-1280218	Adaptive Immune System	2	1012	0.0664042	0.948431	0.948431	4	265	0.0187266	9606	Homo sapiens	C3;CTSD		R-HSA-2130706;R-HSA-2130504;R-HSA-199518;R-HSA-2130349
R-HSA-194315	Signaling by Rho GTPases	1	709	0.0465223	0.962638	0.962638	3	203	0.0143453	9606	Homo sapiens	RPS27		R-HSA-5666160;R-HSA-5666129;R-HSA-5666169
R-HSA-9716542	Signaling by Rho GTPases, Miro GTPases and RHOBTB3	1	725	0.0475722	0.965373	0.965373	3	212	0.0149813	9606	Homo sapiens	RPS27		R-HSA-5666160;R-HSA-5666129;R-HSA-5666169
R-HSA-1280215	Cytokine Signaling in Immune system	2	1115	0.0731627	0.965914	0.965914	1	740	0.0522931	9606	Homo sapiens	SOD2		R-HSA-9617941
R-HSA-1640170	Cell Cycle	1	734	0.0481627	0.966824	0.966824	12	451	0.0318705	9606	Homo sapiens	RPS27		R-HSA-9648114;R-HSA-141409;R-HSA-375302;R-HSA-2484822;R-HSA-2467809;R-HSA-141431;R-HSA-2467811;R-HSA-1638803;R-HSA-2468287;R-HSA-141422;R-HSA-1638821;R-HSA-141439

### Sheet: STRING_int
Node1	Node2	Node1_string_id	Node2_string_id	Neighborhood_on_chromosome	Gene_fusion	Phylogenetic_cooccurrence	Homology	Coexpression	Experimentally_determined_interaction	Database_annotated	Automated_textmining	Combined_score
EIF3K	EIF3M	9606.ENSP00000248342	9606.ENSP00000436049	0	0	0	0	0.696	0.997	0.9	0.891	0.999
F12	KNG1	9606.ENSP00000253496	9606.ENSP00000265023	0	0	0	0	0.101	0.307	0.9	0.956	0.996
APOA2	APOC2	9606.ENSP00000356969	9606.ENSP00000466775	0	0	0	0	0.105	0.385	0.8	0.855	0.981
F12	SERPINC1	9606.ENSP00000253496	9606.ENSP00000356671	0	0	0	0	0.5	0.12	0.8	0.636	0.963
AHSG	APOA2	9606.ENSP00000393887	9606.ENSP00000356969	0	0	0	0	0.918	0	0	0.5	0.957
EIF3M	RPS27	9606.ENSP00000436049	9606.ENSP00000357555	0	0	0	0	0.378	0.818	0.6	0.122	0.955
APOC2	APOM	9606.ENSP00000466775	9606.ENSP00000365081	0	0	0	0	0.559	0	0.72	0.634	0.95
EIF3K	RPS27	9606.ENSP00000248342	9606.ENSP00000357555	0	0	0	0	0.268	0.818	0.6	0.178	0.95
NAMPT	NNMT	9606.ENSP00000222553	9606.ENSP00000441434	0	0	0	0	0	0	0.9	0.527	0.95
ITIH2	SERPINC1	9606.ENSP00000351190	9606.ENSP00000356671	0	0	0	0	0.917	0	0	0.379	0.946
AGT	CTSD	9606.ENSP00000355627	9606.ENSP00000236671	0	0	0	0	0	0	0.9	0.384	0.935
HRG	SERPINC1	9606.ENSP00000232003	9606.ENSP00000356671	0	0	0	0	0.667	0	0	0.803	0.931
APOA2	PON1	9606.ENSP00000356969	9606.ENSP00000222381	0	0	0	0	0.143	0	0.72	0.702	0.922
AHSG	GC	9606.ENSP00000393887	9606.ENSP00000421725	0	0	0	0	0.763	0.072	0	0.668	0.92
APOA2	APOM	9606.ENSP00000356969	9606.ENSP00000365081	0	0	0	0	0.158	0	0.72	0.681	0.918
AGT	CTSZ	9606.ENSP00000355627	9606.ENSP00000217131	0	0	0	0	0	0.067	0.9	0.107	0.909
AGT	CXCL12	9606.ENSP00000355627	9606.ENSP00000379140	0	0	0	0	0.069	0	0.9	0.091	0.907
AHSG	ITIH2	9606.ENSP00000393887	9606.ENSP00000351190	0	0	0	0	0.841	0	0	0.429	0.905
GC	SERPINC1	9606.ENSP00000421725	9606.ENSP00000356671	0	0	0	0	0.821	0.078	0	0.473	0.905
AHSG	HRG	9606.ENSP00000393887	9606.ENSP00000232003	0	0	0	0	0.664	0	0	0.72	0.902
APOM	PON1	9606.ENSP00000365081	9606.ENSP00000222381	0	0	0	0	0.075	0	0.72	0.655	0.902
GC	TTR	9606.ENSP00000421725	9606.ENSP00000237014	0	0	0	0	0.661	0.175	0	0.667	0.899
APOL1	APOM	9606.ENSP00000317674	9606.ENSP00000365081	0	0	0	0	0	0	0.72	0.654	0.898
GC	HRG	9606.ENSP00000421725	9606.ENSP00000232003	0	0	0	0	0.793	0.072	0	0.515	0.898
AHSG	ORM2	9606.ENSP00000393887	9606.ENSP00000394936	0	0	0	0	0.731	0	0	0.63	0.896
AHSG	SERPINC1	9606.ENSP00000393887	9606.ENSP00000356671	0	0	0	0	0.8	0	0	0.493	0.894
AHSG	TF	9606.ENSP00000393887	9606.ENSP00000385834	0	0	0	0	0.675	0	0	0.643	0.879
APOA2	APOL1	9606.ENSP00000356969	9606.ENSP00000317674	0	0	0	0	0.049	0	0.72	0.577	0.877
APOC2	PON1	9606.ENSP00000466775	9606.ENSP00000222381	0	0	0	0	0.077	0	0.72	0.553	0.874
AHSG	TTR	9606.ENSP00000393887	9606.ENSP00000237014	0	0	0	0	0.693	0	0	0.602	0.872
APOL1	PON1	9606.ENSP00000317674	9606.ENSP00000222381	0	0	0	0	0.053	0	0.72	0.556	0.871
APOC2	APOL1	9606.ENSP00000466775	9606.ENSP00000317674	0	0	0	0	0	0	0.72	0.53	0.862
APOA2	ORM2	9606.ENSP00000356969	9606.ENSP00000394936	0	0	0	0	0.68	0	0	0.561	0.854
SERPINA1	TTR	9606.ENSP00000416066	9606.ENSP00000237014	0	0	0	0	0.178	0.142	0	0.799	0.845
APOA2	TTR	9606.ENSP00000356969	9606.ENSP00000237014	0	0	0	0	0.239	0.364	0	0.681	0.832
APOA2	TF	9606.ENSP00000356969	9606.ENSP00000385834	0	0	0	0	0.675	0	0	0.503	0.832
C3	SERPINA1	9606.ENSP00000245907	9606.ENSP00000416066	0	0	0	0	0.16	0	0	0.808	0.832
GC	ITIH2	9606.ENSP00000421725	9606.ENSP00000351190	0	0	0	0	0.659	0.13	0	0.392	0.804
HRG	ITIH2	9606.ENSP00000232003	9606.ENSP00000351190	0	0	0	0	0.634	0	0	0.433	0.783
C3	GC	9606.ENSP00000245907	9606.ENSP00000421725	0	0	0	0	0.091	0.286	0	0.69	0.781
AGT	KNG1	9606.ENSP00000355627	9606.ENSP00000265023	0	0	0	0	0.097	0.213	0.3	0.61	0.78
APOA2	ITIH2	9606.ENSP00000356969	9606.ENSP00000351190	0	0	0	0	0.728	0	0	0.218	0.778
ORM2	TTR	9606.ENSP00000394936	9606.ENSP00000237014	0	0	0	0	0.508	0	0	0.551	0.77
AGT	AHSG	9606.ENSP00000355627	9606.ENSP00000393887	0	0	0	0	0.641	0	0	0.375	0.766
KNG1	SERPINC1	9606.ENSP00000265023	9606.ENSP00000356671	0	0	0	0	0.281	0	0	0.686	0.765
AHSG	SERPINA1	9606.ENSP00000393887	9606.ENSP00000416066	0	0	0	0	0.277	0	0	0.684	0.762
CTSD	CTSZ	9606.ENSP00000236671	9606.ENSP00000217131	0	0	0	0	0.172	0.219	0	0.657	0.759
ORM2	SERPINA1	9606.ENSP00000394936	9606.ENSP00000416066	0	0	0	0	0.396	0	0	0.606	0.752
GC	SERPINA1	9606.ENSP00000421725	9606.ENSP00000416066	0	0	0	0	0.21	0.078	0	0.683	0.749
ITIH2	TF	9606.ENSP00000351190	9606.ENSP00000385834	0	0	0	0	0.575	0	0	0.413	0.74
ORM2	SERPINC1	9606.ENSP00000394936	9606.ENSP00000356671	0	0	0	0	0.64	0	0	0.305	0.74
HRG	KNG1	9606.ENSP00000232003	9606.ENSP00000265023	0	0	0	0	0.257	0	0	0.659	0.735
SERPINA1	TF	9606.ENSP00000416066	9606.ENSP00000385834	0	0	0	0	0.151	0	0	0.69	0.726
APOA2	C3	9606.ENSP00000356969	9606.ENSP00000245907	0	0	0	0	0.11	0.24	0	0.622	0.722
SERPINC1	TTR	9606.ENSP00000356671	9606.ENSP00000237014	0	0	0	0	0.442	0.068	0	0.504	0.719
APOM	SERPINC1	9606.ENSP00000365081	9606.ENSP00000356671	0	0	0	0	0.281	0	0	0.621	0.716
NAMPT	SOD2	9606.ENSP00000222553	9606.ENSP00000446252	0	0	0	0	0.539	0	0	0.406	0.714
C3	TF	9606.ENSP00000245907	9606.ENSP00000385834	0	0	0	0	0.137	0.169	0	0.629	0.711
GC	ORM2	9606.ENSP00000421725	9606.ENSP00000394936	0	0	0	0	0.498	0.068	0	0.427	0.709
APOA2	SERPINA1	9606.ENSP00000356969	9606.ENSP00000416066	0	0	0	0	0.264	0	0	0.616	0.706
ITIH2	ORM2	9606.ENSP00000351190	9606.ENSP00000394936	0	0	0	0	0.565	0	0	0.33	0.696
APOM	KNG1	9606.ENSP00000365081	9606.ENSP00000265023	0	0	0	0	0.224	0	0	0.617	0.69
DDX5	YBX1	9606.ENSP00000225792	9606.ENSP00000361626	0.046	0	0	0	0.109	0.551	0	0.268	0.684
APOA2	SERPINC1	9606.ENSP00000356969	9606.ENSP00000356671	0	0	0	0	0.535	0	0	0.324	0.672
A1BG	AHSG	9606.ENSP00000263100	9606.ENSP00000393887	0	0	0	0	0.064	0	0	0.655	0.663
HRG	ITIH1	9606.ENSP00000232003	9606.ENSP00000273283	0	0	0	0	0.508	0	0	0.337	0.66
GC	TF	9606.ENSP00000421725	9606.ENSP00000385834	0	0	0	0	0.128	0	0	0.619	0.654
AHSG	KNG1	9606.ENSP00000393887	9606.ENSP00000265023	0	0	0	0	0.23	0	0	0.561	0.648
HRG	TTR	9606.ENSP00000232003	9606.ENSP00000237014	0	0	0	0	0.474	0	0	0.356	0.647
AGT	TF	9606.ENSP00000355627	9606.ENSP00000385834	0	0	0	0	0.548	0	0	0.25	0.646
TF	TTR	9606.ENSP00000385834	9606.ENSP00000237014	0	0	0	0	0.226	0	0	0.562	0.646
A1BG	GC	9606.ENSP00000263100	9606.ENSP00000421725	0	0	0	0	0.064	0	0	0.63	0.639
KNG1	SERPINA1	9606.ENSP00000265023	9606.ENSP00000416066	0	0	0	0	0.095	0	0	0.608	0.63
C3	TTR	9606.ENSP00000245907	9606.ENSP00000237014	0	0	0	0	0.078	0	0	0.612	0.627
APOA2	GC	9606.ENSP00000356969	9606.ENSP00000421725	0	0	0	0	0.198	0.188	0	0.469	0.624
A1BG	TF	9606.ENSP00000263100	9606.ENSP00000385834	0	0	0	0	0.062	0	0	0.611	0.619
C3	HRG	9606.ENSP00000245907	9606.ENSP00000232003	0	0	0	0	0.105	0.168	0	0.527	0.617
APOM	C3	9606.ENSP00000365081	9606.ENSP00000245907	0	0	0	0	0.064	0	0	0.598	0.608
GC	KNG1	9606.ENSP00000421725	9606.ENSP00000265023	0	0	0	0	0.227	0.072	0	0.494	0.606
F12	HRG	9606.ENSP00000253496	9606.ENSP00000232003	0	0	0	0	0.479	0.056	0	0.261	0.604
C3	SERPINC1	9606.ENSP00000245907	9606.ENSP00000356671	0	0	0	0	0.134	0	0	0.559	0.602
SERPINC1	TF	9606.ENSP00000356671	9606.ENSP00000385834	0	0	0	0	0.278	0	0	0.471	0.602
HRG	ORM2	9606.ENSP00000232003	9606.ENSP00000394936	0	0	0	0	0.502	0	0	0.23	0.6
AHSG	C3	9606.ENSP00000393887	9606.ENSP00000245907	0	0	0	0	0.121	0.065	0	0.548	0.596
CYB5B	DDX5	9606.ENSP00000308430	9606.ENSP00000225792	0	0	0	0	0.056	0.499	0	0.189	0.582
AHSG	F12	9606.ENSP00000393887	9606.ENSP00000253496	0	0	0	0	0.505	0.056	0	0.167	0.577
A1BG	SERPINA1	9606.ENSP00000263100	9606.ENSP00000416066	0	0	0	0	0.062	0	0	0.561	0.57
HRG	TF	9606.ENSP00000232003	9606.ENSP00000385834	0	0	0	0	0.146	0	0	0.515	0.568
C3	KNG1	9606.ENSP00000245907	9606.ENSP00000265023	0	0	0	0	0.095	0.065	0	0.528	0.566
YBX1	YBX3	9606.ENSP00000361626	9606.ENSP00000228251	0	0	0	0.925	0.12	0.486	0	0.808	0.556
AGT	GC	9606.ENSP00000355627	9606.ENSP00000421725	0	0	0	0	0.186	0.078	0	0.455	0.555
APOM	ITIH2	9606.ENSP00000365081	9606.ENSP00000351190	0	0	0	0	0.523	0	0	0.104	0.555
AGT	TTR	9606.ENSP00000355627	9606.ENSP00000237014	0	0	0	0	0.333	0.068	0	0.34	0.554
F12	TTR	9606.ENSP00000253496	9606.ENSP00000237014	0	0	0	0	0.445	0	0	0.217	0.547
A1BG	KNG1	9606.ENSP00000263100	9606.ENSP00000265023	0	0	0	0	0.082	0	0	0.525	0.546
F12	GC	9606.ENSP00000253496	9606.ENSP00000421725	0	0	0	0	0.468	0.073	0	0.153	0.546
A1BG	ITIH1	9606.ENSP00000263100	9606.ENSP00000273283	0	0	0	0	0.09	0	0	0.514	0.539
AGT	SERPINC1	9606.ENSP00000355627	9606.ENSP00000356671	0	0	0	0.557	0.341	0	0	0.678	0.535
APOC2	TTR	9606.ENSP00000466775	9606.ENSP00000237014	0	0	0	0	0.105	0	0	0.5	0.533
KNG1	TF	9606.ENSP00000265023	9606.ENSP00000385834	0	0	0	0	0.108	0	0	0.484	0.52
A1BG	TTR	9606.ENSP00000263100	9606.ENSP00000237014	0	0	0	0	0.062	0	0	0.507	0.517
CCS	SOD2	9606.ENSP00000436318	9606.ENSP00000446252	0	0	0	0	0	0	0	0.514	0.514
APOA2	HRG	9606.ENSP00000356969	9606.ENSP00000232003	0	0	0	0	0.206	0	0	0.412	0.513
CXCL12	NAMPT	9606.ENSP00000379140	9606.ENSP00000222553	0	0	0	0	0	0	0	0.51	0.511
SERPINA1	SERPINC1	9606.ENSP00000416066	9606.ENSP00000356671	0	0	0.448	0.739	0.197	0.149	0	0.877	0.511
HRG	SERPINA1	9606.ENSP00000232003	9606.ENSP00000416066	0	0	0	0	0.185	0	0	0.42	0.507
A1BG	HRG	9606.ENSP00000263100	9606.ENSP00000232003	0	0	0	0	0.098	0	0	0.474	0.505
A1BG	ORM2	9606.ENSP00000263100	9606.ENSP00000394936	0	0	0	0	0.062	0	0	0.494	0.505
GC	ITIH1	9606.ENSP00000421725	9606.ENSP00000273283	0	0	0	0	0.153	0.13	0	0.379	0.502
C3	F12	9606.ENSP00000245907	9606.ENSP00000253496	0	0	0	0	0.09	0.134	0	0.417	0.5
CTSD	SERPINA1	9606.ENSP00000236671	9606.ENSP00000416066	0	0	0	0	0.097	0	0	0.468	0.499
AGT	APOA2	9606.ENSP00000355627	9606.ENSP00000356969	0	0	0	0	0.345	0	0	0.26	0.495
C3	ITIH1	9606.ENSP00000245907	9606.ENSP00000273283	0.044	0	0	0	0.066	0.256	0	0.325	0.492
APOA2	KNG1	9606.ENSP00000356969	9606.ENSP00000265023	0	0	0	0	0.187	0	0	0.396	0.489
ITIH1	SERPINA1	9606.ENSP00000273283	9606.ENSP00000416066	0	0	0	0	0.117	0	0	0.445	0.489
ITIH2	SERPINA1	9606.ENSP00000351190	9606.ENSP00000416066	0	0	0	0	0.275	0	0	0.319	0.486
APOM	SERPINA1	9606.ENSP00000365081	9606.ENSP00000416066	0	0	0	0	0.12	0	0	0.437	0.484
EIF3M	IMPDH2	9606.ENSP00000436049	9606.ENSP00000321584	0	0	0	0	0.484	0	0	0	0.484
A1BG	ITIH2	9606.ENSP00000263100	9606.ENSP00000351190	0	0	0	0	0.063	0	0	0.464	0.476
AGT	ITIH2	9606.ENSP00000355627	9606.ENSP00000351190	0	0	0	0	0.436	0	0	0.108	0.476
KNG1	TTR	9606.ENSP00000265023	9606.ENSP00000237014	0	0	0	0	0.143	0	0	0.414	0.476
CTSZ	SERPINA1	9606.ENSP00000217131	9606.ENSP00000416066	0	0	0	0	0.13	0.067	0.3	0.184	0.474
PON1	SERPINA1	9606.ENSP00000222381	9606.ENSP00000416066	0	0	0	0	0.062	0	0	0.462	0.474
AHSG	ITIH1	9606.ENSP00000393887	9606.ENSP00000273283	0	0	0	0	0.18	0	0	0.38	0.47
ALAD	SOD2	9606.ENSP00000386284	9606.ENSP00000446252	0.044	0	0	0	0.065	0	0	0.454	0.469
A1BG	SERPINC1	9606.ENSP00000263100	9606.ENSP00000356671	0	0	0	0	0.062	0	0	0.454	0.465
AGT	NAMPT	9606.ENSP00000355627	9606.ENSP00000222553	0	0	0	0	0	0	0	0.46	0.459
ITIH1	KNG1	9606.ENSP00000273283	9606.ENSP00000265023	0	0	0	0	0.135	0	0	0.396	0.455
APOC2	SERPINA1	9606.ENSP00000466775	9606.ENSP00000416066	0	0	0	0	0.101	0	0	0.415	0.451
DDAH2	PGLS	9606.ENSP00000364945	9606.ENSP00000252603	0	0	0	0	0.062	0	0	0.439	0.451
EIF3M	SOD2	9606.ENSP00000436049	9606.ENSP00000446252	0	0	0	0	0.291	0	0	0.256	0.45
ORM2	TF	9606.ENSP00000394936	9606.ENSP00000385834	0	0	0	0	0.223	0	0	0.321	0.45
A1BG	C3	9606.ENSP00000263100	9606.ENSP00000245907	0	0	0	0	0.062	0	0	0.43	0.443
APOL1	SERPINA1	9606.ENSP00000317674	9606.ENSP00000416066	0	0	0	0	0.098	0	0	0.408	0.443
ITIH1	ORM2	9606.ENSP00000273283	9606.ENSP00000394936	0	0	0	0	0.213	0	0	0.321	0.443
AHSG	APOM	9606.ENSP00000393887	9606.ENSP00000365081	0	0	0	0	0.198	0	0	0.331	0.441
C3	ORM2	9606.ENSP00000245907	9606.ENSP00000394936	0	0	0	0	0.101	0	0	0.403	0.44
KNG1	ORM2	9606.ENSP00000265023	9606.ENSP00000394936	0	0	0	0	0.137	0	0	0.373	0.436
EIF3K	YBX1	9606.ENSP00000248342	9606.ENSP00000361626	0	0	0	0	0.086	0.191	0	0.294	0.433
F12	SERPINA1	9606.ENSP00000253496	9606.ENSP00000416066	0	0	0	0	0.123	0.12	0	0.324	0.432
APOM	TF	9606.ENSP00000365081	9606.ENSP00000385834	0	0	0	0	0.076	0	0	0.402	0.424
ITIH1	SERPINC1	9606.ENSP00000273283	9606.ENSP00000356671	0	0	0	0	0.204	0	0	0.304	0.423
AGT	C3	9606.ENSP00000355627	9606.ENSP00000245907	0	0	0	0	0.179	0	0	0.322	0.419
APOM	GC	9606.ENSP00000365081	9606.ENSP00000421725	0	0	0	0	0.144	0	0	0.348	0.418
ITIH2	TTR	9606.ENSP00000351190	9606.ENSP00000237014	0	0	0	0	0.292	0	0	0.21	0.417
ITIH2	KNG1	9606.ENSP00000351190	9606.ENSP00000265023	0	0	0	0	0.206	0	0	0.296	0.417
APOM	TTR	9606.ENSP00000365081	9606.ENSP00000237014	0	0	0	0	0.079	0	0	0.391	0.415

### Sheet: STRING_deg
Node	Identifier	Node_degree
SERPINA1	9606.ENSP00000416066	20
AHSG	9606.ENSP00000393887	16
APOA2	9606.ENSP00000356969	16
GC	9606.ENSP00000421725	16
KNG1	9606.ENSP00000265023	16
SERPINC1	9606.ENSP00000356671	16
TTR	9606.ENSP00000237014	16
C3	9606.ENSP00000245907	15
HRG	9606.ENSP00000232003	14
TF	9606.ENSP00000385834	14
AGT	9606.ENSP00000355627	13
APOM	9606.ENSP00000365081	13
ITIH2	9606.ENSP00000351190	13
ORM2	9606.ENSP00000394936	13
A1BG	9606.ENSP00000263100	12
ITIH1	9606.ENSP00000273283	9
F12	9606.ENSP00000253496	8
APOC2	9606.ENSP00000466775	6
APOL1	9606.ENSP00000317674	5
PON1	9606.ENSP00000222381	5
EIF3M	9606.ENSP00000436049	4
NAMPT	9606.ENSP00000222553	4
SOD2	9606.ENSP00000446252	4
CTSD	9606.ENSP00000236671	3
CTSZ	9606.ENSP00000217131	3
EIF3K	9606.ENSP00000248342	3
YBX1	9606.ENSP00000361626	3
CXCL12	9606.ENSP00000379140	2
DDX5	9606.ENSP00000225792	2
RPS27	9606.ENSP00000357555	2
ALAD	9606.ENSP00000386284	1
CCS	9606.ENSP00000436318	1
CYB5B	9606.ENSP00000308430	1
DDAH2	9606.ENSP00000364945	1
IMPDH2	9606.ENSP00000321584	1
NNMT	9606.ENSP00000441434	1
PGLS	9606.ENSP00000252603	1
YBX3	9606.ENSP00000228251	1
APEH	9606.ENSP00000296456	0
CBR3	9606.ENSP00000290354	0
CRABP1	9606.ENSP00000299529	0
EEF1E1	9606.ENSP00000369038	0
FAM129B	9606.ENSP00000362409	0
LGALS1	9606.ENSP00000215909	0
METTL7A	9606.ENSP00000448785	0
PAFAH1B3	9606.ENSP00000444935	0
STEAP4	9606.ENSP00000369419	0
STMN1	9606.ENSP00000410452	0
TMEM119	9606.ENSP00000376553	0

### Sheet: CytoHubba_score
Node_name	MCC	DMNC	MNC	Degree	EPC	BottleNeck	EcCentricity	Closeness	Radiality	Betweenness	Stress	ClusteringCoefficient
A1BG	7620480	0.90737	12	12	6.955	1	0.10526	19.2706	6.79398	0.84829	8	0.93939
AGT	80644	0.83533	9	13	6.712	36	0.13534	21.4262	7.52481	606.154	2054	0.47436
AHSG	15724800	0.86152	16	16	7.841	3	0.11842	22.094	7.2812	31.5701	244	0.8
ALAD	1	0	1	1	1.139	1	0.15789	10.0667	5.98195	0	0	0
APOA2	8064144	0.72691	16	16	7.777	6	0.11842	22.094	7.2812	107.448	274	0.675
APOC2	144	0.61814	6	6	4.412	1	0.10526	16.2706	6.63158	1	4	0.86667
APOL1	120	0.64826	5	5	3.775	1	0.10526	15.7706	6.60451	0	0	1
APOM	725904	0.68975	13	13	7.203	1	0.10526	19.7706	6.82105	13.9872	48	0.69231
C3	8064000	0.84125	15	15	7.718	1	0.11842	21.594	7.25414	30.8805	238	0.8
CCS	1	0	1	1	1.113	1	0.15789	10.0667	5.98195	0	0	0
CTSD	4	0.30898	3	3	2.676	1	0.11842	15.594	6.92932	2.72727	30	0.66667
CTSZ	4	0.30898	3	3	2.616	1	0.11842	15.594	6.92932	2.72727	30	0.66667
CXCL12	2	0.30779	2	2	2.084	1	0.13534	14.2595	6.95639	0	0	1
CYB5B	1	0	1	1	1.13	1	0.10526	6.48135	3.13985	0	0	0
DDAH2	1	0	1	1	1.094	1	0.05263	1	0.15789	0	0	0
DDX5	2	0	1	2	1.248	2	0.11842	8.0881	4.06015	68	170	0
EIF3K	3	0.30779	2	3	1.357	5	0.15789	10.95	5.68421	248	656	0.33333
EIF3M	4	0.30779	2	4	1.455	8	0.18947	12.6667	6.3609	404	1118	0.16667
F12	40320	0.8164	8	8	5.897	1	0.10526	17.2706	6.68571	0	0	1
GC	15724800	0.86152	16	16	8.024	1	0.11842	22.094	7.2812	31.5701	244	0.8
HRG	14918400	0.88963	14	14	7.399	1	0.10526	20.2706	6.84812	2.85154	24	0.86813
IMPDH2	1	0	1	1	1.138	1	0.15789	9.15	5.4406	0	0	0
ITIH1	362880	0.85919	9	9	5.945	1	0.10526	17.7706	6.71278	0	0	1
ITIH2	7660800	0.88134	13	13	7.35	1	0.11842	20.594	7.2	17.2813	158	0.88462
KNG1	15724800	0.86152	16	16	7.851	2	0.11842	22.094	7.2812	31.5701	244	0.8
NAMPT	4	0.30779	2	4	2.143	36	0.15789	16.15	7.2812	574	1798	0.16667
NNMT	1	0	1	1	1.202	1	0.13534	11.0929	6.3609	0	0	0
ORM2	14878080	0.91966	13	13	7.173	1	0.10526	19.7706	6.82105	1.28011	12	0.92308
PGLS	1	0	1	1	1.094	1	0.05263	1	0.15789	0	0	0
PON1	120	0.64826	5	5	3.565	1	0.10526	15.7706	6.60451	0	0	1
RPS27	2	0.30779	2	2	1.26	1	0.15789	10.0333	5.57594	0	0	1
SERPINA1	15644306	0.71988	18	20	8.357	5	0.10526	23.2706	7.01053	93.2595	182	0.52105
SERPINC1	15724800	0.86152	16	16	7.777	1	0.11842	22.094	7.2812	31.5701	244	0.8
SOD2	4	0	1	4	1.577	36	0.18947	14.2	6.90226	534	1554	0
TF	15321600	0.91215	14	14	7.568	2	0.11842	21.094	7.22707	17.4352	160	0.89011
TTR	15361944	0.81665	16	16	8.178	2	0.11842	22.094	7.2812	45.8399	254	0.75833
YBX1	3	0	1	3	1.362	4	0.13534	9.77857	4.92632	196	502	0
YBX3	1	0	1	1	1.115	1	0.11842	7.42143	4.00602	0	0	0

### Sheet: DAVID_hg
Category	Term	Count	%	PValue	Genes	List Total	Pop Hits	Pop Total	Fold Enrichment	Bonferroni	Benjamini	FDR
GOTERM_CC_DIRECT	GO:0072562~blood microparticle	9	75	8.13645e-16	C3, TF, ITIH2, AHSG, SERPINC1, APOA2, GC, KNG1, AGT	12	145	20562	106.355	3.41949e-14	3.58004e-14	2.92912e-14
GOTERM_CC_DIRECT	GO:0005576~extracellular region	12	100	1.43264e-11	C3, TF, APOM, SERPINA1, ITIH2, TTR, AHSG, SERPINC1, APOA2, GC, KNG1, AGT	12	2129	20562	9.65806	6.30363e-10	3.15181e-10	2.57875e-10
GOTERM_CC_DIRECT	GO:0005788~endoplasmic reticulum lumen	8	66.6667	4.73462e-11	C3, TF, SERPINA1, ITIH2, AHSG, SERPINC1, APOA2, KNG1	12	306	20562	44.7974	2.08323e-09	6.9441e-10	5.68154e-10
GOTERM_BP_DIRECT	GO:0010951~negative regulation of endopeptidase activity	7	58.3333	7.54993e-11	C3, SERPINA1, ITIH2, AHSG, SERPINC1, KNG1, AGT	12	146	19308	77.1438	1.51754e-08	1.50999e-08	1.45714e-08
GOTERM_CC_DIRECT	GO:0070062~extracellular exosome	11	91.6667	2.07897e-09	C3, TF, SERPINA1, ITIH2, TTR, AHSG, SERPINC1, APOA2, GC, KNG1, AGT	12	2218	20562	8.49797	9.14746e-08	2.28686e-08	1.87107e-08
GOTERM_CC_DIRECT	GO:0005615~extracellular space	9	75	7.81046e-07	C3, TF, SERPINA1, TTR, AHSG, SERPINC1, GC, KNG1, AGT	12	1938	20562	7.95743	3.43654e-05	6.87321e-06	5.62353e-06
GOTERM_MF_DIRECT	GO:0004866~endopeptidase inhibitor activity	4	33.3333	2.06365e-06	C3, ITIH2, AHSG, KNG1	12	45	18869	139.77	9.07965e-05	9.08005e-05	8.66732e-05
GOTERM_MF_DIRECT	GO:0004867~serine-type endopeptidase inhibitor activity	4	33.3333	2.52486e-05	SERPINA1, ITIH2, SERPINC1, AGT	12	103	18869	61.0647	0.00111033	0.000555468	0.00053022
KEGG_PATHWAY	hsa04610:Complement and coagulation cascades	4	33.3333	3.69966e-05	C3, SERPINA1, SERPINC1, KNG1	8	85	8164	48.0235	0.00151574	0.00155386	0.00155386
GOTERM_CC_DIRECT	GO:0031093~platelet alpha granule lumen	3	25	0.000564459	SERPINA1, AHSG, KNG1	12	67	20562	76.7239	0.0245372	0.00413937	0.00338676
GOTERM_BP_DIRECT	GO:0007596~blood coagulation	3	25	0.00109977	SERPINA1, SERPINC1, KNG1	12	88	19308	54.8523	0.198424	0.109977	0.106128
GOTERM_CC_DIRECT	GO:0034774~secretory granule lumen	3	25	0.00165018	C3, TF, AHSG	12	115	20562	44.7	0.0700905	0.0103726	0.00848666
GOTERM_BP_DIRECT	GO:0034384~high-density lipoprotein particle clearance	2	16.6667	0.00398179	APOM, APOA2	12	7	19308	459.714	0.551541	0.204672	0.197508
GOTERM_CC_DIRECT	GO:0034366~spherical high-density lipoprotein particle	2	16.6667	0.00427246	APOM, APOA2	12	8	20562	428.375	0.171709	0.0234985	0.0192261
GOTERM_BP_DIRECT	GO:1905920~positive regulation of CoA-transferase activity	2	16.6667	0.00454944	APOA2, AGT	12	8	19308	402.25	0.600093	0.204672	0.197508
GOTERM_BP_DIRECT	GO:0010873~positive regulation of cholesterol esterification	2	16.6667	0.0051168	APOA2, AGT	12	9	19308	357.556	0.643391	0.204672	0.197508
GOTERM_BP_DIRECT	GO:0034380~high-density lipoprotein particle assembly	2	16.6667	0.0068171	APOM, APOA2	12	12	19308	268.167	0.747142	0.226884	0.218943
GOTERM_BP_DIRECT	GO:0034374~low-density lipoprotein particle remodeling	2	16.6667	0.00908006	APOA2, AGT	12	16	19308	201.125	0.840135	0.226884	0.218943
GOTERM_BP_DIRECT	GO:0034375~high-density lipoprotein particle remodeling	2	16.6667	0.00908006	APOM, APOA2	12	16	19308	201.125	0.840135	0.226884	0.218943
GOTERM_BP_DIRECT	GO:0043691~reverse cholesterol transport	2	16.6667	0.0102098	APOM, APOA2	12	18	19308	178.778	0.872891	0.226884	0.218943
GOTERM_CC_DIRECT	GO:0034361~very-low-density lipoprotein particle	2	16.6667	0.0111798	APOM, APOA2	12	21	20562	163.19	0.390236	0.0546569	0.0447193
GOTERM_BP_DIRECT	GO:0042157~lipoprotein metabolic process	2	16.6667	0.0124657	APOM, APOA2	12	22	19308	146.273	0.919649	0.23689	0.228599
GOTERM_BP_DIRECT	GO:0048260~positive regulation of receptor-mediated endocytosis	2	16.6667	0.013029	C3, TF	12	23	19308	139.913	0.928355	0.23689	0.228599
GOTERM_CC_DIRECT	GO:0034364~high-density lipoprotein particle	2	16.6667	0.0143531	APOM, APOA2	12	27	20562	126.926	0.470654	0.0631538	0.0516713
GOTERM_BP_DIRECT	GO:0033344~cholesterol efflux	2	16.6667	0.0152791	APOM, APOA2	12	27	19308	119.185	0.954716	0.254651	0.245738
GOTERM_MF_DIRECT	GO:0005319~lipid transporter activity	2	16.6667	0.017929	APOM, APOA2	12	31	18869	101.446	0.548884	0.188496	0.179928
GOTERM_MF_DIRECT	GO:0004869~cysteine-type endopeptidase inhibitor activity	2	16.6667	0.0196484	AHSG, KNG1	12	34	18869	92.4951	0.58236	0.188496	0.179928
GOTERM_MF_DIRECT	GO:0005102~receptor binding	3	25	0.02142	C3, APOA2, KNG1	12	397	18869	11.8822	0.61431	0.188496	0.179928
GOTERM_BP_DIRECT	GO:0042311~vasodilation	2	16.6667	0.0231177	KNG1, AGT	12	41	19308	78.4878	0.990916	0.33822	0.326382
GOTERM_BP_DIRECT	GO:0006953~acute-phase response	2	16.6667	0.0236754	SERPINA1, AHSG	12	42	19308	76.619	0.991901	0.33822	0.326382
GOTERM_BP_DIRECT	GO:0050766~positive regulation of phagocytosis	2	16.6667	0.0281268	AHSG, APOA2	12	50	19308	64.36	0.996768	0.375024	0.361898
GOTERM_BP_DIRECT	GO:0070371~ERK1 and ERK2 cascade	2	16.6667	0.0308996	TF, AGT	12	55	19308	58.5091	0.99818	0.386244	0.372726
KEGG_PATHWAY	hsa04080:Neuroactive ligand-receptor interaction	3	25	0.035511	C3, KNG1, AGT	8	362	8164	8.45718	0.772915	0.745731	0.745731
GOTERM_BP_DIRECT	GO:0009749~response to glucose	2	16.6667	0.0424667	APOM, APOA2	12	76	19308	42.3421	0.999837	0.499609	0.482122
GOTERM_CC_DIRECT	GO:0035578~azurophil granule lumen	2	16.6667	0.0476303	C3, TTR	12	91	20562	37.6593	0.883199	0.190521	0.155881
GOTERM_BP_DIRECT	GO:0031647~regulation of protein stability	2	16.6667	0.0517385	TF, APOA2	12	93	19308	34.6022	0.999977	0.574873	0.554752
GOTERM_BP_DIRECT	GO:0042632~cholesterol homeostasis	2	16.6667	0.0576944	APOM, APOA2	12	104	19308	30.9423	0.999994	0.607309	0.586054
GOTERM_MF_DIRECT	GO:0005179~hormone activity	2	16.6667	0.0617554	TTR, AGT	12	109	18869	28.8517	0.939479	0.37285	0.355902
GOTERM_MF_DIRECT	GO:0002020~protease binding	2	16.6667	0.0628554	SERPINA1, SERPINC1	12	111	18869	28.3318	0.942523	0.37285	0.355902
GOTERM_MF_DIRECT	GO:0005543~phospholipid binding	2	16.6667	0.0677908	APOM, APOA2	12	120	18869	26.2069	0.95444	0.37285	0.355902
KEGG_PATHWAY	hsa05142:Chagas disease	2	16.6667	0.0842763	C3, KNG1	8	102	8164	20.0098	0.972939	1	1
GOTERM_BP_DIRECT	GO:0007204~positive regulation of cytosolic calcium ion concentration	2	16.6667	0.0869667	KNG1, AGT	12	159	19308	20.239	1	0.869667	0.839229
GOTERM_MF_DIRECT	GO:0008201~heparin binding	2	16.6667	0.0979733	SERPINC1, KNG1	12	176	18869	17.8684	0.989293	0.47898	0.457209

### Sheet: Reactome_hg
Pathway identifier	Pathway name	#Entities found	#Entities total	Entities ratio	Entities pValue	Entities FDR	#Reactions found	#Reactions total	Reactions ratio	Species identifier	Species name	Submitted entities found	Mapped entities	Found reaction identifiers
R-HSA-8957275	Post-translational protein phosphorylation	8	109	0.00715223	2.81108e-13	2.72675e-11	1	1	7.06664e-05	9606	Homo sapiens	C3;TF;ITIH2;SERPINA1;SERPINC1;AHSG;APOA2;KNG1		R-HSA-8952289
R-HSA-381426	Regulation of Insulin-like Growth Factor (IGF) transport and uptake by Insulin-like Growth Factor Binding Proteins (IGFBPs)	8	127	0.00833333	9.448e-13	4.53504e-11	1	14	0.000989329	9606	Homo sapiens	C3;TF;ITIH2;SERPINA1;SERPINC1;AHSG;APOA2;KNG1		R-HSA-8952289
R-HSA-392499	Metabolism of proteins	13	2215	0.145341	5.3662e-08	1.71718e-06	41	812	0.0573811	9606	Homo sapiens	C3;TF;ITIH2;SERPINA1;TTR;SERPINC1;AHSG;APOA2;GC;KNG1;AGT		R-HSA-390470;R-HSA-5694418;R-HSA-203973;R-HSA-5694417;R-HSA-6807214;R-HSA-159819;R-HSA-159752;R-HSA-5694428;R-HSA-159826;R-HSA-976734;R-HSA-2022412;R-HSA-2065357;R-HSA-159761;R-HSA-2065355;R-HSA-2022411;R-HSA-2028294;R-HSA-2022405;R-HSA-2022403;R-HSA-8851929;R-HSA-5694409;R-HSA-2022398;R-HSA-163810;R-HSA-2022399;R-HSA-2022396;R-HSA-2022393;R-HSA-8952289;R-HSA-5694527;R-HSA-204008;R-HSA-5694522;R-HSA-163820;R-HSA-2022383;R-HSA-159795;R-HSA-5694439;R-HSA-2022381;R-HSA-2022378;R-HSA-2022379;R-HSA-5694446;R-HSA-159803;R-HSA-2022368;R-HSA-977136;R-HSA-5694441
R-HSA-114608	Platelet degranulation	4	141	0.00925197	2.02107e-05	0.000463727	2	11	0.00077733	9606	Homo sapiens	TF;SERPINA1;AHSG;KNG1		R-HSA-482770;R-HSA-481007
R-HSA-76005	Response to elevated platelet cytosolic Ca2+	4	148	0.00971129	2.44067e-05	0.000463727	2	14	0.000989329	9606	Homo sapiens	TF;SERPINA1;AHSG;KNG1		R-HSA-482770;R-HSA-481007
R-HSA-597592	Post-translational protein modification	9	1608	0.105512	3.22354e-05	0.000515767	21	538	0.0380185	9606	Homo sapiens	C3;TF;ITIH2;SERPINA1;SERPINC1;AHSG;APOA2;GC;KNG1		R-HSA-163810;R-HSA-5694418;R-HSA-203973;R-HSA-5694417;R-HSA-8952289;R-HSA-6807214;R-HSA-159819;R-HSA-5694527;R-HSA-159752;R-HSA-5694428;R-HSA-204008;R-HSA-5694522;R-HSA-163820;R-HSA-159826;R-HSA-159795;R-HSA-5694439;R-HSA-159761;R-HSA-5694446;R-HSA-159803;R-HSA-5694441;R-HSA-5694409
R-HSA-1989781	PPARA activates gene expression	4	175	0.0114829	4.67697e-05	0.000586469	2	41	0.00289732	9606	Homo sapiens	APOA2;AGT		R-HSA-1989774;R-HSA-1989776
R-HSA-400206	Regulation of lipid metabolism by PPARalpha	4	177	0.0116142	4.88724e-05	0.000586469	2	45	0.00317999	9606	Homo sapiens	APOA2;AGT		R-HSA-1989774;R-HSA-1989776
R-HSA-975634	Retinoid metabolism and transport	3	79	0.00518373	0.000107223	0.000965005	11	28	0.00197866	9606	Homo sapiens	APOM;TTR;APOA2		R-HSA-2395764;R-HSA-2404134;R-HSA-2187332;R-HSA-2404131;R-HSA-2404140;R-HSA-2424254;R-HSA-2395768;R-HSA-2395784;R-HSA-2423785;R-HSA-2429643;R-HSA-5246478
R-HSA-6806667	Metabolism of fat-soluble vitamins	3	89	0.0058399	0.000152184	0.00121747	11	34	0.00240266	9606	Homo sapiens	APOM;TTR;APOA2		R-HSA-2395764;R-HSA-2404134;R-HSA-2187332;R-HSA-2404131;R-HSA-2404140;R-HSA-2424254;R-HSA-2395768;R-HSA-2395784;R-HSA-2423785;R-HSA-2429643;R-HSA-5246478
R-HSA-6798695	Neutrophil degranulation	5	480	0.0314961	0.000188241	0.00150593	5	10	0.000706664	9606	Homo sapiens	C3;TF;SERPINA1;TTR;AHSG		R-HSA-6800434;R-HSA-6798751;R-HSA-6798749;R-HSA-6798748;R-HSA-6798745
R-HSA-76002	Platelet activation, signaling and aggregation	4	293	0.0192257	0.000336835	0.00235784	2	117	0.00826797	9606	Homo sapiens	TF;SERPINA1;AHSG;KNG1		R-HSA-482770;R-HSA-481007
R-HSA-140837	Intrinsic Pathway of Fibrin Clot Formation	2	26	0.00170604	0.000437289	0.00262374	7	24	0.00169599	9606	Homo sapiens	SERPINC1;KNG1		R-HSA-158354;R-HSA-158419;R-HSA-158311;R-HSA-158218;R-HSA-158251;R-HSA-158313;R-HSA-158137
R-HSA-2187338	Visual phototransduction	3	169	0.0110892	0.00098221	0.00589326	13	92	0.00650131	9606	Homo sapiens	APOM;TTR;APOA2		R-HSA-2453863;R-HSA-2404134;R-HSA-2187332;R-HSA-2404131;R-HSA-2404140;R-HSA-2395784;R-HSA-2423785;R-HSA-2429643;R-HSA-2395764;R-HSA-2453876;R-HSA-2424254;R-HSA-2395768;R-HSA-5246478
R-HSA-140877	Formation of Fibrin Clot (Clotting Cascade)	2	43	0.00282152	0.00118195	0.00709169	14	61	0.00431065	9606	Homo sapiens	SERPINC1;KNG1		R-HSA-140806;R-HSA-140870;R-HSA-158311;R-HSA-158218;R-HSA-158251;R-HSA-140872;R-HSA-140840;R-HSA-158313;R-HSA-158354;R-HSA-158419;R-HSA-140791;R-HSA-140599;R-HSA-140696;R-HSA-158137
R-HSA-375276	Peptide ligand-binding receptors	3	203	0.0133202	0.00166008	0.00830039	5	83	0.00586531	9606	Homo sapiens	C3;KNG1;AGT		R-HSA-444647;R-HSA-964811;R-HSA-9615348;R-HSA-374173;R-HSA-374331
R-HSA-109582	Hemostasis	5	803	0.0526903	0.00195045	0.00975225	16	338	0.0238852	9606	Homo sapiens	TF;SERPINA1;SERPINC1;AHSG;KNG1		R-HSA-140806;R-HSA-140870;R-HSA-158311;R-HSA-481007;R-HSA-158218;R-HSA-158251;R-HSA-140872;R-HSA-140840;R-HSA-158313;R-HSA-158354;R-HSA-158419;R-HSA-140791;R-HSA-140599;R-HSA-482770;R-HSA-140696;R-HSA-158137
R-HSA-977225	Amyloid fiber formation	2	89	0.0058399	0.00490338	0.0198014	2	33	0.00233199	9606	Homo sapiens	TF;TTR		R-HSA-976734;R-HSA-977136
R-HSA-556833	Metabolism of lipids	6	1446	0.0948819	0.00495036	0.0198014	10	965	0.0681931	9606	Homo sapiens	APOA2;GC;AGT		R-HSA-1989774;R-HSA-8963851;R-HSA-209760;R-HSA-209738;R-HSA-209944;R-HSA-350158;R-HSA-350168;R-HSA-1989776;R-HSA-350186;R-HSA-1605591
R-HSA-9673240	Defective gamma-carboxylation of F9	1	5	0.000328084	0.00588907	0.0235563	1	1	7.06664e-05	9606	Homo sapiens	GC		R-HSA-9673231
R-HSA-173736	Alternative complement activation	1	6	0.000393701	0.00706295	0.0282518	9	9	0.000635997	9606	Homo sapiens	C3		R-HSA-183122;R-HSA-173745;R-HSA-183126;R-HSA-174551;R-HSA-183130;R-HSA-173754;R-HSA-173739;R-HSA-981539;R-HSA-173740
R-HSA-174577	Activation of C3 and C5	1	7	0.000459318	0.00823552	0.0329421	3	4	0.000282666	9606	Homo sapiens	C3		R-HSA-173680;R-HSA-166817;R-HSA-173636
R-HSA-196854	Metabolism of vitamins and cofactors	3	382	0.0250656	0.00969237	0.0361495	11	205	0.0144866	9606	Homo sapiens	APOM;TTR;APOA2		R-HSA-2395764;R-HSA-2404134;R-HSA-2187332;R-HSA-2404131;R-HSA-2404140;R-HSA-2424254;R-HSA-2395768;R-HSA-2395784;R-HSA-2423785;R-HSA-2429643;R-HSA-5246478
R-HSA-373076	Class A/1 (Rhodopsin-like receptors)	3	414	0.0271654	0.0120498	0.0361495	5	185	0.0130733	9606	Homo sapiens	C3;KNG1;AGT		R-HSA-444647;R-HSA-964811;R-HSA-9615348;R-HSA-374173;R-HSA-374331
R-HSA-418594	G alpha (i) signalling events	3	426	0.0279528	0.0130125	0.0390376	3	74	0.00522931	9606	Homo sapiens	C3;KNG1;AGT		R-HSA-749454;R-HSA-749456;R-HSA-380073
R-HSA-9668250	Defective factor IX causes hemophilia B	1	13	0.000853018	0.0152435	0.039779	1	4	0.000282666	9606	Homo sapiens	GC		R-HSA-9673231
R-HSA-6799990	Metal sequestration by antimicrobial proteins	1	13	0.000853018	0.0152435	0.039779	1	5	0.000353332	9606	Homo sapiens	TF		R-HSA-1222491
R-HSA-8963888	Chylomicron assembly	1	14	0.000918635	0.0164069	0.039779	3	5	0.000353332	9606	Homo sapiens	APOA2		R-HSA-174660;R-HSA-174741;R-HSA-174587
R-HSA-168249	Innate Immune System	5	1345	0.0882546	0.0172477	0.039779	42	725	0.0512331	9606	Homo sapiens	C3;TF;SERPINA1;TTR;AHSG		R-HSA-977359;R-HSA-977615;R-HSA-8853252;R-HSA-964811;R-HSA-173636;R-HSA-1222491;R-HSA-977605;R-HSA-3266557;R-HSA-977602;R-HSA-8852874;R-HSA-976768;R-HSA-8852809;R-HSA-183122;R-HSA-977375;R-HSA-981535;R-HSA-977629;R-HSA-183126;R-HSA-977371;R-HSA-174551;R-HSA-6800434;R-HSA-183130;R-HSA-977363;R-HSA-977619;R-HSA-444647;R-HSA-166817;R-HSA-976810;R-HSA-173739;R-HSA-976743;R-HSA-8851436;R-HSA-981539;R-HSA-173740;R-HSA-981728;R-HSA-1006143;R-HSA-173680;R-HSA-173745;R-HSA-6810643;R-HSA-6798751;R-HSA-173754;R-HSA-6798749;R-HSA-6798748;R-HSA-981621;R-HSA-6798745
R-HSA-159740	Gamma-carboxylation of protein precursors	1	15	0.000984252	0.0175691	0.039779	9	9	0.000635997	9606	Homo sapiens	GC		R-HSA-163810;R-HSA-159826;R-HSA-159795;R-HSA-159761;R-HSA-6807214;R-HSA-159819;R-HSA-159803;R-HSA-159752;R-HSA-163820
R-HSA-159854	Gamma-carboxylation, transport, and amino-terminal cleavage of proteins	1	16	0.00104987	0.0187299	0.039779	9	27	0.00190799	9606	Homo sapiens	GC		R-HSA-163810;R-HSA-159826;R-HSA-159795;R-HSA-159761;R-HSA-6807214;R-HSA-159819;R-HSA-159803;R-HSA-159752;R-HSA-163820
R-HSA-8963901	Chylomicron remodeling	1	17	0.00111549	0.0198895	0.039779	2	3	0.000211999	9606	Homo sapiens	APOA2		R-HSA-174690;R-HSA-174757
R-HSA-1222449	Mtb iron assimilation by chelation	1	17	0.00111549	0.0198895	0.039779	3	10	0.000706664	9606	Homo sapiens	TF		R-HSA-1222641;R-HSA-8951549;R-HSA-8951552
R-HSA-9671793	Diseases of hemostasis	1	21	0.00137795	0.0245148	0.0450746	1	18	0.00127199	9606	Homo sapiens	GC		R-HSA-9673231
R-HSA-9651496	Defects of contact activation system (CAS) and kallikrein/kinin system (KKS)	1	21	0.00137795	0.0245148	0.0450746	1	18	0.00127199	9606	Homo sapiens	GC		R-HSA-9673231
R-HSA-196791	Vitamin D (calciferol) metabolism	1	23	0.00150919	0.0268197	0.0450746	7	20	0.00141333	9606	Homo sapiens	GC		R-HSA-8963851;R-HSA-209760;R-HSA-209738;R-HSA-209944;R-HSA-350158;R-HSA-350168;R-HSA-350186
R-HSA-140875	Common Pathway of Fibrin Clot Formation	1	25	0.00164042	0.0291194	0.0450746	7	29	0.00204933	9606	Homo sapiens	SERPINC1		R-HSA-140806;R-HSA-140870;R-HSA-140791;R-HSA-140599;R-HSA-140872;R-HSA-140696;R-HSA-140840
R-HSA-2022377	Metabolism of Angiotensinogen to Angiotensins	1	27	0.00177165	0.031414	0.0450746	17	20	0.00141333	9606	Homo sapiens	AGT		R-HSA-2022398;R-HSA-2022399;R-HSA-2022396;R-HSA-2022393;R-HSA-2022383;R-HSA-2022412;R-HSA-2065357;R-HSA-2022381;R-HSA-2022378;R-HSA-2065355;R-HSA-2022379;R-HSA-2022411;R-HSA-2028294;R-HSA-2022405;R-HSA-2022403;R-HSA-2022368;R-HSA-8851929
R-HSA-500792	GPCR ligand binding	3	609	0.0399606	0.033216	0.0450746	5	217	0.0153346	9606	Homo sapiens	C3;KNG1;AGT		R-HSA-444647;R-HSA-964811;R-HSA-9615348;R-HSA-374173;R-HSA-374331
R-HSA-8963898	Plasma lipoprotein assembly	1	30	0.0019685	0.0348464	0.0450746	3	19	0.00134266	9606	Homo sapiens	APOA2		R-HSA-174660;R-HSA-174741;R-HSA-174587
R-HSA-2453864	Retinoid cycle disease events	1	31	0.00203412	0.0359879	0.0450746	1	16	0.00113066	9606	Homo sapiens	TTR		R-HSA-2453818
R-HSA-9675143	Diseases of the neuronal system	1	31	0.00203412	0.0359879	0.0450746	1	17	0.00120133	9606	Homo sapiens	TTR		R-HSA-2453818
R-HSA-2474795	Diseases associated with visual transduction	1	31	0.00203412	0.0359879	0.0450746	1	17	0.00120133	9606	Homo sapiens	TTR		R-HSA-2453818
R-HSA-5694530	Cargo concentration in the ER	1	37	0.00242782	0.0428105	0.0450746	2	12	0.000847997	9606	Homo sapiens	SERPINA1		R-HSA-5694428;R-HSA-5694522
R-HSA-416476	G alpha (q) signalling events	2	285	0.0187008	0.0438819	0.0450746	3	35	0.00247332	9606	Homo sapiens	KNG1;AGT		R-HSA-749448;R-HSA-749452;R-HSA-379048
R-HSA-1430728	Metabolism	8	3642	0.238976	0.0447324	0.0450746	21	2268	0.160271	9606	Homo sapiens	APOM;TTR;APOA2;GC;AGT		R-HSA-2404134;R-HSA-8963851;R-HSA-209760;R-HSA-2187332;R-HSA-2404131;R-HSA-2404140;R-HSA-209738;R-HSA-350158;R-HSA-2395784;R-HSA-2423785;R-HSA-1989776;R-HSA-2429643;R-HSA-350186;R-HSA-1605591;R-HSA-1989774;R-HSA-2395764;R-HSA-2424254;R-HSA-209944;R-HSA-2395768;R-HSA-350168;R-HSA-5246478
R-HSA-917977	Transferrin endocytosis and recycling	1	39	0.00255906	0.0450746	0.0450746	6	11	0.00077733	9606	Homo sapiens	TF		R-HSA-917839;R-HSA-917807;R-HSA-917835;R-HSA-917814;R-HSA-5691150;R-HSA-917987
R-HSA-390471	Association of TriC/CCT with target proteins during biosynthesis	1	40	0.00262467	0.0462047	0.0462047	1	2	0.000141333	9606	Homo sapiens	GC		R-HSA-390470
R-HSA-9664424	Cell recruitment (pro-inflammatory response)	1	54	0.00354331	0.0618944	0.0618944	2	23	0.00162533	9606	Homo sapiens	C3		R-HSA-444647;R-HSA-9665524
R-HSA-9660826	Purinergic signaling in leishmaniasis infection	1	54	0.00354331	0.0618944	0.0618944	2	23	0.00162533	9606	Homo sapiens	C3		R-HSA-444647;R-HSA-9665524
R-HSA-8963899	Plasma lipoprotein remodeling	1	56	0.00367454	0.0641158	0.0641158	2	31	0.00219066	9606	Homo sapiens	APOA2		R-HSA-174690;R-HSA-174757
R-HSA-9031628	NGF-stimulated transcription	1	56	0.00367454	0.0641158	0.0641158	2	37	0.00261466	9606	Homo sapiens	TF		R-HSA-9621042;R-HSA-9621035
R-HSA-388396	GPCR downstream signalling	3	795	0.0521654	0.0644282	0.0644282	6	175	0.0123666	9606	Homo sapiens	C3;KNG1;AGT		R-HSA-749448;R-HSA-749454;R-HSA-749452;R-HSA-749456;R-HSA-380073;R-HSA-379048
R-HSA-2453902	The canonical retinoid cycle in rods (twilight vision)	1	57	0.00374016	0.0652247	0.0652247	2	25	0.00176666	9606	Homo sapiens	TTR		R-HSA-2453876;R-HSA-2453863
R-HSA-3000171	Non-integrin membrane-ECM interactions	1	61	0.00400262	0.0696476	0.0696476	1	22	0.00155466	9606	Homo sapiens	TTR		R-HSA-2396337
R-HSA-372790	Signaling by GPCR	3	876	0.0574803	0.0812086	0.0812086	11	392	0.0277012	9606	Homo sapiens	C3;KNG1;AGT		R-HSA-444647;R-HSA-749448;R-HSA-749454;R-HSA-964811;R-HSA-9615348;R-HSA-749452;R-HSA-374173;R-HSA-749456;R-HSA-380073;R-HSA-379048;R-HSA-374331
R-HSA-1222499	Latent infection - Other responses of Mtb to phagocytosis	1	73	0.00479003	0.0827981	0.0827981	3	34	0.00240266	9606	Homo sapiens	TF		R-HSA-1222641;R-HSA-8951549;R-HSA-8951552
R-HSA-163841	Gamma carboxylation, hypusine formation and arylsulfatase activation	1	74	0.00485564	0.083886	0.083886	9	40	0.00282666	9606	Homo sapiens	GC		R-HSA-163810;R-HSA-159826;R-HSA-159795;R-HSA-159761;R-HSA-6807214;R-HSA-159819;R-HSA-159803;R-HSA-159752;R-HSA-163820
R-HSA-204005	COPII-mediated vesicle transport	1	77	0.00505249	0.0871424	0.0871424	10	16	0.00113066	9606	Homo sapiens	SERPINA1		R-HSA-5694439;R-HSA-5694418;R-HSA-203973;R-HSA-5694417;R-HSA-5694446;R-HSA-5694527;R-HSA-204008;R-HSA-5694522;R-HSA-5694441;R-HSA-5694409
R-HSA-198725	Nuclear Events (kinase and transcription factor activation)	1	80	0.00524934	0.0903879	0.0903879	2	48	0.00339199	9606	Homo sapiens	TF		R-HSA-9621042;R-HSA-9621035
R-HSA-917937	Iron uptake and transport	1	83	0.00544619	0.0936225	0.0936225	7	34	0.00240266	9606	Homo sapiens	TF		R-HSA-917839;R-HSA-917807;R-HSA-917835;R-HSA-917814;R-HSA-5691150;R-HSA-917987;R-HSA-917888
R-HSA-1660662	Glycosphingolipid metabolism	1	86	0.00564304	0.0968463	0.0968463	1	32	0.00226132	9606	Homo sapiens	GC		R-HSA-1605591
R-HSA-390466	Chaperonin-mediated protein folding	1	96	0.00629921	0.107514	0.107514	1	19	0.00134266	9606	Homo sapiens	GC		R-HSA-390470
R-HSA-174824	Plasma lipoprotein assembly, remodeling, and clearance	1	102	0.00669291	0.113857	0.113857	5	86	0.00607731	9606	Homo sapiens	APOA2		R-HSA-174690;R-HSA-174660;R-HSA-174757;R-HSA-174741;R-HSA-174587
R-HSA-391251	Protein folding	1	102	0.00669291	0.113857	0.113857	1	28	0.00197866	9606	Homo sapiens	GC		R-HSA-390470
R-HSA-8856825	Cargo recognition for clathrin-mediated endocytosis	1	115	0.00754593	0.127456	0.127456	1	15	0.00106	9606	Homo sapiens	TF		R-HSA-8866277
R-HSA-166663	Initial triggering of complement	1	120	0.00787402	0.132633	0.132633	9	21	0.00148399	9606	Homo sapiens	C3		R-HSA-183122;R-HSA-173745;R-HSA-183126;R-HSA-174551;R-HSA-183130;R-HSA-173754;R-HSA-173739;R-HSA-981539;R-HSA-173740
R-HSA-6803157	Antimicrobial peptides	1	123	0.00807087	0.135726	0.135726	2	58	0.00409865	9606	Homo sapiens	TF		R-HSA-6810643;R-HSA-1222491
R-HSA-2980736	Peptide hormone metabolism	1	131	0.0085958	0.143922	0.143922	17	65	0.00459331	9606	Homo sapiens	AGT		R-HSA-2022398;R-HSA-2022399;R-HSA-2022396;R-HSA-2022393;R-HSA-2022383;R-HSA-2022412;R-HSA-2065357;R-HSA-2022381;R-HSA-2022378;R-HSA-2065355;R-HSA-2022379;R-HSA-2022411;R-HSA-2028294;R-HSA-2022405;R-HSA-2022403;R-HSA-2022368;R-HSA-8851929
R-HSA-9635486	Infection with Mycobacterium tuberculosis	1	135	0.00885827	0.147992	0.147992	3	73	0.00515865	9606	Homo sapiens	TF		R-HSA-1222641;R-HSA-8951549;R-HSA-8951552
R-HSA-977606	Regulation of Complement cascade	1	139	0.00912073	0.152044	0.152044	23	42	0.00296799	9606	Homo sapiens	C3		R-HSA-977359;R-HSA-977615;R-HSA-444647;R-HSA-8853252;R-HSA-976810;R-HSA-964811;R-HSA-976743;R-HSA-977605;R-HSA-8851436;R-HSA-3266557;R-HSA-977602;R-HSA-8852874;R-HSA-976768;R-HSA-981728;R-HSA-8852809;R-HSA-1006143;R-HSA-977375;R-HSA-981535;R-HSA-977629;R-HSA-977371;R-HSA-981621;R-HSA-977363;R-HSA-977619
R-HSA-187037	Signaling by NTRK1 (TRKA)	1	143	0.0093832	0.156078	0.156078	2	102	0.00720797	9606	Homo sapiens	TF		R-HSA-9621042;R-HSA-9621035
R-HSA-166658	Complement cascade	1	156	0.0102362	0.169063	0.169063	35	72	0.00508798	9606	Homo sapiens	C3		R-HSA-977359;R-HSA-977615;R-HSA-8853252;R-HSA-964811;R-HSA-173636;R-HSA-977605;R-HSA-3266557;R-HSA-977602;R-HSA-8852874;R-HSA-976768;R-HSA-8852809;R-HSA-183122;R-HSA-977375;R-HSA-981535;R-HSA-977629;R-HSA-183126;R-HSA-977371;R-HSA-174551;R-HSA-183130;R-HSA-977363;R-HSA-977619;R-HSA-444647;R-HSA-166817;R-HSA-976810;R-HSA-173739;R-HSA-976743;R-HSA-8851436;R-HSA-981539;R-HSA-173740;R-HSA-981728;R-HSA-1006143;R-HSA-173680;R-HSA-173745;R-HSA-173754;R-HSA-981621
R-HSA-428157	Sphingolipid metabolism	1	158	0.0103675	0.171044	0.171044	1	65	0.00459331	9606	Homo sapiens	GC		R-HSA-1605591
R-HSA-8856828	Clathrin-mediated endocytosis	1	161	0.0105643	0.174007	0.174007	16	35	0.00247332	9606	Homo sapiens	TF		R-HSA-8868071;R-HSA-8868230;R-HSA-8866277;R-HSA-8867756;R-HSA-8868236;R-HSA-8868651;R-HSA-8867754;R-HSA-8868072;R-HSA-8868648;R-HSA-8868661;R-HSA-8868660;R-HSA-8868659;R-HSA-8868658;R-HSA-8869438;R-HSA-8871194;R-HSA-8871193
R-HSA-199977	ER to Golgi Anterograde Transport	1	164	0.0107612	0.17696	0.17696	11	39	0.00275599	9606	Homo sapiens	SERPINA1		R-HSA-5694439;R-HSA-5694418;R-HSA-203973;R-HSA-5694417;R-HSA-5694446;R-HSA-5694527;R-HSA-5694428;R-HSA-204008;R-HSA-5694522;R-HSA-5694441;R-HSA-5694409
R-HSA-166520	Signaling by NTRKs	1	166	0.0108924	0.178923	0.178923	2	164	0.0115893	9606	Homo sapiens	TF		R-HSA-9621042;R-HSA-9621035
R-HSA-9709957	Sensory Perception	3	1262	0.0828084	0.182951	0.182951	13	143	0.0101053	9606	Homo sapiens	APOM;TTR;APOA2		R-HSA-2453863;R-HSA-2404134;R-HSA-2187332;R-HSA-2404131;R-HSA-2404140;R-HSA-2395784;R-HSA-2423785;R-HSA-2429643;R-HSA-2395764;R-HSA-2453876;R-HSA-2424254;R-HSA-2395768;R-HSA-5246478
R-HSA-199991	Membrane Trafficking	2	668	0.043832	0.18546	0.18546	27	219	0.0154759	9606	Homo sapiens	TF;SERPINA1		R-HSA-8868230;R-HSA-5694418;R-HSA-203973;R-HSA-5694417;R-HSA-5694428;R-HSA-8868236;R-HSA-8871194;R-HSA-8871193;R-HSA-5694409;R-HSA-8868071;R-HSA-8866277;R-HSA-5694527;R-HSA-204008;R-HSA-8867756;R-HSA-5694522;R-HSA-8868651;R-HSA-8867754;R-HSA-8868072;R-HSA-8868648;R-HSA-5694439;R-HSA-8868661;R-HSA-8868660;R-HSA-8868659;R-HSA-8868658;R-HSA-5694446;R-HSA-8869438;R-HSA-5694441
R-HSA-168256	Immune System	5	2703	0.177362	0.202716	0.202716	43	1659	0.117236	9606	Homo sapiens	C3;TF;SERPINA1;TTR;AHSG		R-HSA-977359;R-HSA-977615;R-HSA-8853252;R-HSA-964811;R-HSA-173636;R-HSA-1222491;R-HSA-977605;R-HSA-3266557;R-HSA-977602;R-HSA-8852874;R-HSA-976768;R-HSA-8852809;R-HSA-183122;R-HSA-977375;R-HSA-981535;R-HSA-977629;R-HSA-183126;R-HSA-977371;R-HSA-174551;R-HSA-6800434;R-HSA-183130;R-HSA-199518;R-HSA-977363;R-HSA-977619;R-HSA-444647;R-HSA-166817;R-HSA-976810;R-HSA-173739;R-HSA-976743;R-HSA-8851436;R-HSA-981539;R-HSA-173740;R-HSA-981728;R-HSA-1006143;R-HSA-173680;R-HSA-173745;R-HSA-6810643;R-HSA-6798751;R-HSA-173754;R-HSA-6798749;R-HSA-6798748;R-HSA-981621;R-HSA-6798745
R-HSA-948021	Transport to the Golgi and subsequent modification	1	219	0.0143701	0.229363	0.229363	11	60	0.00423998	9606	Homo sapiens	SERPINA1		R-HSA-5694439;R-HSA-5694418;R-HSA-203973;R-HSA-5694417;R-HSA-5694446;R-HSA-5694527;R-HSA-5694428;R-HSA-204008;R-HSA-5694522;R-HSA-5694441;R-HSA-5694409
R-HSA-5653656	Vesicle-mediated transport	2	828	0.0543307	0.255804	0.255804	27	252	0.0178079	9606	Homo sapiens	TF;SERPINA1		R-HSA-8868230;R-HSA-5694418;R-HSA-203973;R-HSA-5694417;R-HSA-5694428;R-HSA-8868236;R-HSA-8871194;R-HSA-8871193;R-HSA-5694409;R-HSA-8868071;R-HSA-8866277;R-HSA-5694527;R-HSA-204008;R-HSA-8867756;R-HSA-5694522;R-HSA-8868651;R-HSA-8867754;R-HSA-8868072;R-HSA-8868648;R-HSA-5694439;R-HSA-8868661;R-HSA-8868660;R-HSA-8868659;R-HSA-8868658;R-HSA-5694446;R-HSA-8869438;R-HSA-5694441
R-HSA-9658195	Leishmania infection	1	302	0.0198163	0.302515	0.302515	2	95	0.00671331	9606	Homo sapiens	C3		R-HSA-444647;R-HSA-9665524
R-HSA-198933	Immunoregulatory interactions between a Lymphoid and a non-Lymphoid cell	1	316	0.0207349	0.314188	0.314188	1	44	0.00310932	9606	Homo sapiens	C3		R-HSA-199518
R-HSA-382551	Transport of small molecules	2	969	0.0635827	0.318866	0.318866	12	454	0.0320825	9606	Homo sapiens	TF;APOA2		R-HSA-174690;R-HSA-917839;R-HSA-917807;R-HSA-917835;R-HSA-174660;R-HSA-174757;R-HSA-174741;R-HSA-917814;R-HSA-5691150;R-HSA-174587;R-HSA-917987;R-HSA-917888
R-HSA-1474244	Extracellular matrix organization	1	328	0.0215223	0.324047	0.324047	1	319	0.0225426	9606	Homo sapiens	TTR		R-HSA-2396337
R-HSA-8957322	Metabolism of steroids	1	331	0.0217192	0.32649	0.32649	7	250	0.0176666	9606	Homo sapiens	GC		R-HSA-8963851;R-HSA-209760;R-HSA-209738;R-HSA-209944;R-HSA-350158;R-HSA-350168;R-HSA-350186
R-HSA-1643685	Disease	4	2596	0.170341	0.368396	0.368396	7	1787	0.126281	9606	Homo sapiens	C3;TF;TTR;GC		R-HSA-444647;R-HSA-1222641;R-HSA-8951549;R-HSA-9665524;R-HSA-8951552;R-HSA-9673231;R-HSA-2453818
R-HSA-446203	Asparagine N-linked glycosylation	1	421	0.0276247	0.396036	0.396036	11	144	0.010176	9606	Homo sapiens	SERPINA1		R-HSA-5694439;R-HSA-5694418;R-HSA-203973;R-HSA-5694417;R-HSA-5694446;R-HSA-5694527;R-HSA-5694428;R-HSA-204008;R-HSA-5694522;R-HSA-5694441;R-HSA-5694409
R-HSA-162582	Signal Transduction	4	3030	0.198819	0.493881	0.493881	13	2532	0.178927	9606	Homo sapiens	C3;TF;KNG1;AGT		R-HSA-9621042;R-HSA-444647;R-HSA-749448;R-HSA-749454;R-HSA-964811;R-HSA-9615348;R-HSA-749452;R-HSA-380073;R-HSA-379048;R-HSA-374173;R-HSA-9621035;R-HSA-749456;R-HSA-374331
R-HSA-9006934	Signaling by Receptor Tyrosine Kinases	1	623	0.0408793	0.528242	0.528242	2	746	0.0527171	9606	Homo sapiens	TF		R-HSA-9621042;R-HSA-9621035
R-HSA-5663205	Infectious disease	2	1512	0.0992126	0.545238	0.545238	5	897	0.0633877	9606	Homo sapiens	C3;TF		R-HSA-444647;R-HSA-1222641;R-HSA-8951549;R-HSA-9665524;R-HSA-8951552
R-HSA-1280218	Adaptive Immune System	1	1012	0.0664042	0.709691	0.709691	1	265	0.0187266	9606	Homo sapiens	C3		R-HSA-199518

### Sheet: CTD_data
Gene	Disease Category	Disease Name	Disease ID	Direct Evidence	Inference Network	Inference Score	Reference Count
AGT	Cancer	Cell Transformation, Neoplastic	MESH:D002471		2,6-dinitrotoluene|3-(4-methylphenylsulfonyl)-2-propenenitrile|Acetylcysteine|Aflatoxin B1|alpha-Tocopherol|Amitrole|arsenite|Ascorbic Acid|Azoxymethane|Benzo(a)pyrene|bisphenol A|Cadmium|Cadmium Chloride|Catechin|Chromium|Cisplatin|Clofibrate|Colforsin|Cyclosporine|cypermethrin|Diethylnitrosamine|Dinoprost|Dinoprostone|Doxorubicin|Drugs, Chinese Herbal|Estradiol|Ethanol|Fluvastatin|Fulvestrant|Hydrogen Peroxide|Lipopolysaccharides|Methylnitronitrosoguanidine|Nanotubes, Carbon|Nickel|nickel chloride|nonylphenol|ochratoxin A|oltipraz|Parathion|Particulate Matter|perfluorooctanoic acid|Plant Extracts|Potassium Dichromate|Quercetin|Reactive Oxygen Species|Resveratrol|Rosiglitazone|Silicon Dioxide|Silver Compounds|Smoke|sodium arsenate|sodium arsenite|sodium bichromate|Tetradecanoylphorbol Acetate|Thioacetamide|Thioctic Acid|titanium dioxide|Tobacco Smoke Pollution|Tretinoin|U 0126|Vehicle Emissions	139.28	173
AGT	Cancer	Neoplasms	MESH:D009369		4-phenylbutyric acid|acetamide|Adenosine Triphosphate|aristolochic acid I|Ascorbic Acid|Aspartame|Atorvastatin|bafilomycin A1|Benzo(a)pyrene|bisphenol A|Butylated Hydroxytoluene|Cadmium|Cadmium Chloride|Calcium|Carmustine|Cholesterol|Chromium|Cisplatin|Copper|Curcumin|Dieldrin|Dimethylnitrosamine|Dioxins|Doxorubicin|Enalapril|Epoprostenol|Estradiol|Folic Acid|furan|Genistein|Irinotecan|Lead|Magnesium|Manganese|Melatonin|Metformin|Mycophenolic Acid|N-(2-cyclohexyloxy-4-nitrophenyl)methanesulfonamide|Niacin|Nickel|Oxygen|Paclitaxel|Particulate Matter|pirinixic acid|Plant Extracts|Potassium|Quercetin|Resveratrol|Sirolimus|Sodium|sodium arsenite|Streptozocin|sulforaphane|Sunitinib|Tamoxifen|tempol|Testosterone|Tetrachlorodibenzodioxin|Tobacco Smoke Pollution|Tretinoin|Trichloroethylene|tris(1,3-dichloro-2-propyl)phosphate|U 0126|Valproic Acid|Vehicle Emissions|Zinc	138.13	121
AGT	Cancer	Neoplasm Invasiveness	MESH:D009361		2-(2-amino-3-methoxyphenyl)-4H-1-benzopyran-4-one|2-(4-morpholinyl)-8-phenyl-4H-1-benzopyran-4-one|3-(4-methylphenylsulfonyl)-2-propenenitrile|4-(4-((5-(4,5-dimethyl-2-nitrophenyl)-2-furanyl)methylene)-4,5-dihydro-3-methyl-5-oxo-1H-pyrazol-1-yl)benzoic acid|4-methyl-N1-(3-phenylpropyl)benzene-1,2-diamine|acetovanillone|Acetylcysteine|AG 1879|Amiloride|aristolochic acid I|BAY 11-7085|Benzo(a)pyrene|bisindolylmaleimide I|bisphenol A|Cadmium|Cadmium Chloride|Chlorpyrifos|Curcumin|diphenyleneiodonium|Doxorubicin|Drugs, Chinese Herbal|Estradiol|Ethanol|Fenofibrate|Fluvastatin|Fulvestrant|glyphosate|Heparin|Hydrogen Peroxide|Isoproterenol|(+)-JQ1 compound|mangiferin|MK 2206|N-(2-cyclohexyloxy-4-nitrophenyl)methanesulfonamide|Nanotubes, Carbon|naringin|nickel chloride|Nifedipine|nonylphenol|Norepinephrine|Omeprazole|Ouabain|Oxygen|Particulate Matter|perfluorooctanoic acid|Plant Extracts|prolinedithiocarbamate|Propranolol|pyrrolidine dithiocarbamic acid|Quercetin|quercetin 3-O-glucuronide|Resveratrol|RTKI cpd|SB 203580|Sirolimus|sodium arsenite|Tamoxifen|Tetradecanoylphorbol Acetate|Tobacco Smoke Pollution|Tretinoin|Troglitazone|U 0126|Wortmannin|Y 27632	133.45	123
AGT	Cancer	Liver Neoplasms	MESH:D008113		2,6-dinitrotoluene|4-(6-bromo-1,3-benzodioxol-5-yl)-3a,4,5,9b-3H-cyclopenta(c)quinoline|acetamide|Acetaminophen|Aflatoxin B1|alpha-Tocopherol|arsenite|Benzo(a)pyrene|bisphenol A|Butylated Hydroxytoluene|Caffeine|Carbon Tetrachloride|Catechin|Choline|Cisplatin|Clofibrate|Clofibric Acid|Copper|Dexamethasone|Dieldrin|Dietary Fats|Diethylhexyl Phthalate|Diethylnitrosamine|Dimethylnitrosamine|Doxorubicin|Drugs, Chinese Herbal|Estradiol|Ethanol|Ethinyl Estradiol|Ethionine|Famotidine|Fenofibrate|Flavonoids|Fulvestrant|furan|Glutathione|Indomethacin|magnolol|Methotrexate|methyleugenol|Monocrotaline|Norepinephrine|ochratoxin A|Omeprazole|Paclitaxel|Pentachlorophenol|perfluorooctanoic acid|pirinixic acid|Plant Extracts|Pregabalin|Propranolol|Quercetin|Resveratrol|Simvastatin|sodium arsenite|Spironolactone|Streptozocin|Tamoxifen|Testosterone|Tetrachlorodibenzodioxin|Tetradecanoylphorbol Acetate|Thioacetamide|Trichloroethylene|Troglitazone	126.86	198
AGT	Cancer	Neoplasms, Experimental	MESH:D009374		Adenosine Triphosphate|Allopurinol|alpha-Tocopherol|Ascorbic Acid|Aspirin|Azoxymethane|benazepril|Benzo(a)pyrene|bisphenol A|Cadmium|Cadmium Chloride|Caffeine|Carmustine|Cholecalciferol|Cisplatin|cobaltous chloride|Copper|Copper Sulfate|Curcumin|Dexamethasone|Dextran Sulfate|Diethylhexyl Phthalate|Diethylnitrosamine|Doxorubicin|Dronabinol|Drugs, Chinese Herbal|Estradiol|Estrogens|Folic Acid|Genistein|Ibuprofen|Indomethacin|Irinotecan|Lipopolysaccharides|Methotrexate|methyleugenol|Methylnitronitrosoguanidine|Nitrofurantoin|Paclitaxel|Pentachlorophenol|Plant Extracts|polydatin|Potassium Dichromate|Quercetin|Resveratrol|Rosiglitazone|Sildenafil Citrate|Simvastatin|Sirolimus|sodium arsenite|sodium bichromate|Tamoxifen|Temozolomide|Testosterone Propionate|Tetrachlorodibenzodioxin|Tetradecanoylphorbol Acetate|Thioacetamide|Tretinoin	121.3	150
AGT	Cancer	Liver Neoplasms, Experimental	MESH:D008114		1,4-bis(2-(3,5-dichloropyridyloxy))benzene|2,6-dinitrotoluene|Acetaminophen|Acetylcysteine|Aflatoxin B1|Ascorbic Acid|Azoxymethane|Benzo(a)pyrene|Bezafibrate|bisphenol A|Caffeine|Carbon Tetrachloride|Clofibrate|Clofibric Acid|Copper|Dieldrin|Dietary Fats|Diethylhexyl Phthalate|Diethylnitrosamine|Dimethylnitrosamine|Doxorubicin|Drugs, Chinese Herbal|Estradiol|Estrogens|Ethanol|Ethinyl Estradiol|Ethionine|Fenofibrate|Gasoline|Melatonin|methyleugenol|Methylnitronitrosoguanidine|Nitroglycerin|Norepinephrine|N-(oxo-5,6-dihydrophenanthridin-2-yl)-N,N-dimethylacetamide hydrochloride|Omeprazole|Paclitaxel|perfluorooctanoic acid|Pioglitazone|pirinixic acid|Plant Extracts|Quercetin|Quinacrine|Resveratrol|Rosiglitazone|sodium arsenite|Streptozocin|Tamoxifen|Tetrachlorodibenzodioxin|Thioacetamide|Thioctic Acid|Trichloroethylene|Triclosan|Troglitazone	109.13	246
AGT	Cancer	Precancerous Conditions	MESH:D011230		Acetaminophen|Aflatoxin B1|alpha-Tocopherol|Ascorbic Acid|Aspirin|Azoxymethane|Benzo(a)pyrene|Bezafibrate|bisphenol A|Butylated Hydroxytoluene|Cadmium|Caffeine|Carbon Tetrachloride|Cholecalciferol|Clofibrate|Copper|Cyclosporine|Dextran Sulfate|Dieldrin|Dietary Fats|Diethylnitrosamine|Dioxins|Endosulfan|Estradiol|Ethinyl Estradiol|Gasoline|(+)-JQ1 compound|Manganese|Melatonin|N-(oxo-5,6-dihydrophenanthridin-2-yl)-N,N-dimethylacetamide hydrochloride|ochratoxin A|pirinixic acid|Plant Extracts|Propylthiouracil|Pyruvaldehyde|Quercetin|Quinacrine|Resveratrol|sodium arsenate|sodium arsenite|Streptozocin|Tamoxifen|Tetrachlorodibenzodioxin|Tetracycline|Thioacetamide|Tobacco Smoke Pollution|Troglitazone|Zinc	107.68	110
AGT	Cancer	Carcinoma, Hepatocellular	MESH:D006528		1,4-bis(2-(3,5-dichloropyridyloxy))benzene|2,6-dinitrotoluene|Acetaminophen|Acetylcysteine|Aflatoxin B1|Ascorbic Acid|Benzbromarone|Benzo(a)pyrene|Bezafibrate|Butylated Hydroxytoluene|Carbon Tetrachloride|Cholesterol|Choline|Cisplatin|Clofibrate|Copper|Curcumin|Dexamethasone|Dietary Fats|Diethylhexyl Phthalate|Diethylnitrosamine|Dimethylnitrosamine|Doxorubicin|Drugs, Chinese Herbal|Estradiol|Estrogens|Ethanol|Ethinyl Estradiol|Ethionine|Flavonoids|Genistein|Indomethacin|Irinotecan|Lipid Peroxides|Lipopolysaccharides|Methotrexate|Methylnitronitrosoguanidine|nimesulide|Nitric Oxide|Nitroglycerin|Paclitaxel|Pentachlorophenol|perfluorooctanoic acid|Pioglitazone|pirinixic acid|Plant Extracts|Quercetin|Resveratrol|Sirolimus|sodium arsenite|Streptozocin|sulforaphane|tamibarotene|Tamoxifen|Temozolomide|Testosterone Propionate|Tetrachlorodibenzodioxin|Tetradecanoylphorbol Acetate|Thioacetamide|Tretinoin|Trichloroethylene|Triglycerides|Troglitazone|U 0126	98.15	278
AGT	Cancer	Breast Neoplasms	MESH:D001943		2-chloro-5-nitrobenzanilide|3,4,3',4'-tetrachlorobiphenyl|arsenite|Ascorbic Acid|Aspirin|Benzo(a)pyrene|bisphenol A|Cadmium|Caffeine|Carmustine|Catechin|Chlorpyrifos|Chromium|Cisplatin|Copper|Curcumin|Cyclosporine|Deferoxamine|Dexamethasone|Dichlorodiphenyl Dichloroethylene|Dieldrin|Dietary Fats|Diethylhexyl Phthalate|Diethylnitrosamine|Dinoprostone|Doxorubicin|Doxycycline|Environmental Pollutants|Estradiol|Estrogens|Ethanol|Famotidine|Folic Acid|Fulvestrant|Genistein|Hydrocortisone|Indomethacin|Manganese|Methotrexate|methyleugenol|Niacin|Nickel|nimesulide|Nitric Oxide|Nitroglycerin|ochratoxin A|Oxygen|Paclitaxel|Parathion|perfluorooctanoic acid|Plant Extracts|Progesterone|pyrrolidine dithiocarbamic acid|Quercetin|Raloxifene Hydrochloride|Resveratrol|Rosiglitazone|RTKI cpd|Smoke|Tamoxifen|tanshinone|Testosterone|Tetrachlorodibenzodioxin|Tobacco Smoke Pollution|Tretinoin|Trichloroethylene|Vehicle Emissions|Wortmannin|Zinc	96	508
AGT	Cancer	Lung Neoplasms	MESH:D008175		Adenosine Triphosphate|Aflatoxin B1|alpha-Tocopherol|arsenite|Ascorbic Acid|Azoxymethane|Benzo(a)pyrene|bisphenol A|Butylated Hydroxytoluene|Cadmium|Caffeine|Carbon Tetrachloride|Carmustine|Chlorpyrifos|Chromium|ciglitazone|Cisplatin|Curcumin|Dexamethasone|Dieldrin|Diethylnitrosamine|Dimethylnitrosamine|Doxorubicin|Drugs, Chinese Herbal|Ethanol|Famotidine|Genistein|Heparin|Indomethacin|(+)-JQ1 compound|Lead|Lipopolysaccharides|Losartan|mangiferin|Melatonin|Metformin|Methotrexate|Morphine|Nickel|Oxygen|Ozone|Paclitaxel|Particulate Matter|Plant Extracts|Propylthiouracil|Quercetin|Rosiglitazone|RTKI cpd|Silicon Dioxide|Smoke|sodium arsenite|Tamoxifen|Tetrachlorodibenzodioxin|Tetradecanoylphorbol Acetate|Tobacco Smoke Pollution|Troglitazone|Vehicle Emissions	95.63	204
AGT	Cancer	Adenocarcinoma	MESH:D000230		4,4'-hexafluorisopropylidene diphenol|AG 1879|Aspirin|Azoxymethane|Benzo(a)pyrene|bis(4-hydroxyphenyl)sulfone|bisphenol A|Caffeine|Carmustine|Cisplatin|Dextran Sulfate|Dietary Fats|Dimethylnitrosamine|Doxorubicin|Estradiol|Estrogens|Ethinyl Estradiol|Flutamide|Genistein|Ibuprofen|Indomethacin|Irinotecan|Melatonin|Methimazole|Methotrexate|Methylnitronitrosoguanidine|nimesulide|Nitric Oxide|Paclitaxel|Progesterone|Resveratrol|RTKI cpd|sodium arsenate|sodium arsenite|Sodium Chloride|Sodium Chloride, Dietary|Streptozocin|Tamoxifen|Testosterone|Testosterone Propionate|Valproic Acid|Wortmannin|Zinc	88.75	86
AGT	Cancer	Neoplasm Metastasis	MESH:D009362		2-(4-morpholinyl)-8-phenyl-4H-1-benzopyran-4-one|Acetylcysteine|alpha-Tocopherol|Benzo(a)pyrene|bisphenol A|Carmustine|Catechin|ciglitazone|Cisplatin|Clofibrate|cypermethrin|Dietary Fats|Diethylnitrosamine|Doxorubicin|Drugs, Chinese Herbal|Estrogens|Ethanol|Famotidine|fatostatin|Hydrocortisone|Hydrogen Peroxide|Indomethacin|Irinotecan|Melatonin|Metformin|Methotrexate|N-(2-cyclohexyloxy-4-nitrophenyl)methanesulfonamide|nimesulide|Oxygen|Paclitaxel|Plant Extracts|Quercetin|Resveratrol|RTKI cpd|SB 203580|Simvastatin|Sirolimus|sodium arsenite|Sunitinib|Tamoxifen|Testosterone|Tetrachlorodibenzodioxin|Tetradecanoylphorbol Acetate|Tretinoin|U 0126|Valproic Acid|Wortmannin	84.18	102
AGT	Cancer	Pancreatic Neoplasms	MESH:D010190		2-chloro-5-nitrobenzanilide|AG 1879|Ascorbic Acid|Aspirin|Butylated Hydroxytoluene|Cadmium|Carmustine|Cisplatin|Clofibrate|Cocaine|Curcumin|Dactinomycin|Dexamethasone|Dietary Fats|Diethylnitrosamine|Dinoprostone|Doxorubicin|Enalapril|Ethanol|Ethinyl Estradiol|Ibuprofen|Irinotecan|(+)-JQ1 compound|N-(2-cyclohexyloxy-4-nitrophenyl)methanesulfonamide|nimesulide|N-(oxo-5,6-dihydrophenanthridin-2-yl)-N,N-dimethylacetamide hydrochloride|Quercetin|Reactive Oxygen Species|Resveratrol|Rotenone|Streptozocin|Tamoxifen|Temozolomide|Tetradecanoylphorbol Acetate|Tobacco Smoke Pollution|Tretinoin|Troglitazone	81.73	51
AGT	Cancer	Mammary Neoplasms, Experimental	MESH:D008325		15-deoxyprostaglandin J2|2-(4-morpholinyl)-8-phenyl-4H-1-benzopyran-4-one|arsenite|bisphenol A|Butylated Hydroxytoluene|Cadmium|Caffeine|Catechin|Cholecalciferol|ciglitazone|Cisplatin|Corticosterone|Dietary Fats|Diethylhexyl Phthalate|Diethylnitrosamine|Doxorubicin|Drugs, Chinese Herbal|Estradiol|Estrogens|Furosemide|Genistein|Ibuprofen|Melatonin|methyleugenol|ochratoxin A|Paclitaxel|Parathion|Progesterone|Quercetin|Resveratrol|Rosiglitazone|Tamoxifen|Taurine|Testosterone|Tetradecanoylphorbol Acetate|Tretinoin|Triclosan|Troglitazone|Zinc	76.36	55
AGT	Cancer	Colonic Neoplasms	MESH:D003110		4-hydroxy-2-nonenal|Acetaminophen|Acetylcysteine|arsenite|Aspirin|Atenolol|Azoxymethane|Benzo(a)pyrene|Bezafibrate|Butylated Hydroxytoluene|Caffeine|Carmustine|Cisplatin|Cromolyn Sodium|Curcumin|Dexamethasone|Dextran Sulfate|Dietary Fats|Diethylnitrosamine|Doxorubicin|Dronabinol|Genistein|Glucose|glyphosate|Hydrogen Peroxide|ICI 118551|Indomethacin|Irinotecan|Lipopolysaccharides|Melatonin|Metformin|Methotrexate|Morphine|nimesulide|Pioglitazone|Plant Extracts|Quercetin|Resveratrol|rofecoxib|Troglitazone	74.37	113
AGT	Cancer	Urinary Bladder Neoplasms	MESH:D001749		2-(4-morpholinyl)-8-phenyl-4H-1-benzopyran-4-one|2,6-dinitrotoluene|Acetaminophen|AG 1879|Allopurinol|Ammonium Chloride|aristolochic acid I|arsenite|Ascorbic Acid|Aspirin|Atorvastatin|Benzo(a)pyrene|Butylated Hydroxytoluene|Cadmium Chloride|Cisplatin|Clofibrate|Curcumin|Dactinomycin|Diethylnitrosamine|Diuron|Doxorubicin|Ethinyl Estradiol|Flutamide|Indomethacin|Methotrexate|nimesulide|Nitrofurantoin|Paclitaxel|Pioglitazone|Quercetin|Raloxifene Hydrochloride|Smoke|sodium arsenite|Tamoxifen|Thiabendazole|Thioctic Acid|Tobacco Smoke Pollution|Vehicle Emissions	70.26	91
AGT	Cancer	Adenoma	MESH:D000236		Aldosterone|Aspirin|Azoxymethane|Benzo(a)pyrene|Bezafibrate|Butylated Hydroxytoluene|Caffeine|Curcumin|Dexamethasone|Dextran Sulfate|Diethylhexyl Phthalate|Diethylnitrosamine|Dimethylnitrosamine|Ethanol|ethylene dichloride|Famotidine|Folic Acid|Indomethacin|Magnesium|Melatonin|Methimazole|ochratoxin A|Particulate Matter|Plant Extracts|Pravastatin|Resveratrol|Smoke|sodium arsenite|Temozolomide|Tobacco Smoke Pollution	69.07	55
AGT	Cancer	Carcinoma	MESH:D002277		Amlodipine|Ammonium Chloride|aristolochic acid I|Ascorbic Acid|Aspirin|Azoxymethane|benazepril|Benzo(a)pyrene|Cisplatin|Curcumin|Dietary Fats|Diethylnitrosamine|Dimethylnitrosamine|Dinoprostone|Doxorubicin|Dust|Famotidine|Flutamide|Glucose|Metformin|Methimazole|Methotrexate|ochratoxin A|Paclitaxel|Particulate Matter|Pioglitazone|Plant Extracts|Resveratrol|Sirolimus|sodium arsenite|Tamoxifen|Tetrachlorodibenzodioxin|Tetradecanoylphorbol Acetate|Trichloroethylene|Vehicle Emissions	66.43	61
AGT	Cancer	Kidney Neoplasms	MESH:D007680		2,6-dinitrotoluene|Acetaminophen|Aflatoxin B1|aristolochic acid I|Aspirin|Azoxymethane|Cadmium|Caffeine|Cholesterol|Cisplatin|Cyclosporine|Dactinomycin|Diethylnitrosamine|Dimethylnitrosamine|Doxorubicin|Estradiol|Estrogens|Famotidine|Glucose|Indomethacin|ochratoxin A|Smoke|Streptozocin|Tamoxifen|Testosterone|Trichloroethylene	58.91	62
AGT	Cancer	Skin Neoplasms	MESH:D012878		Acetylcysteine|arsenite|Benzo(a)pyrene|Caffeine|Carmustine|Curcumin|Dietary Fats|Doxorubicin|Dust|Glucose|glyphosate|Hydrogen Peroxide|Methotrexate|Methylnitronitrosoguanidine|nimesulide|Okadaic Acid|Paclitaxel|Plant Extracts|Quercetin|Resveratrol|Sirolimus|sodium arsenite|Tetrachlorodibenzodioxin|Tetradecanoylphorbol Acetate|Thapsigargin|Tobacco Smoke Pollution|Tretinoin|Troglitazone|Tunicamycin	57.88	78
AGT	Cancer	Adenoma, Liver Cell	MESH:D018248		1,4-bis(2-(3,5-dichloropyridyloxy))benzene|Aflatoxin B1|Butylated Hydroxytoluene|Carbon Tetrachloride|Clofibrate|Diethylnitrosamine|Drugs, Chinese Herbal|Estradiol|Ethinyl Estradiol|Methylnitronitrosoguanidine|Pentachlorophenol|perfluorooctanoic acid|pirinixic acid|Plant Extracts|Raloxifene Hydrochloride|Streptozocin|Tamoxifen|Tetrachlorodibenzodioxin|Thioacetamide|tributyltin	50.92	39
AGT	Cancer	Glioma	MESH:D005910		2-(4-morpholinyl)-8-phenyl-4H-1-benzopyran-4-one|alpha-Tocopherol|Ascorbic Acid|Carmustine|Carvedilol|Cisplatin|Dexamethasone|Dronabinol|Ethionine|Indomethacin|Irinotecan|mangiferin|Methotrexate|O(6)-benzylguanine|Paclitaxel|Quercetin|Resveratrol|Simvastatin|Tamoxifen|tanshinone|Temozolomide|Troglitazone|Zinc	49.67	53
AGT	Cancer	Ovarian Neoplasms	MESH:D010051		2-(4-morpholinyl)-8-phenyl-4H-1-benzopyran-4-one|bisphenol A|ciglitazone|Cisplatin|Curcumin|Cyclosporine|Dactinomycin|Diethylnitrosamine|Doxorubicin|Estradiol|Genistein|Glutathione|Irinotecan|(+)-JQ1 compound|Methotrexate|Paclitaxel|Progesterone|Quercetin|Resveratrol|rottlerin|sodium arsenite|Superoxides|Tetrachlorodibenzodioxin|Tretinoin|U 0126|Wortmannin|Zinc	49.52	114
AGT	Cancer	Prostatic Neoplasms	MESH:D011471		2-(2-amino-3-methoxyphenyl)-4H-1-benzopyran-4-one|Ascorbic Acid|Benzo(a)pyrene|bis(4-hydroxyphenyl)sulfone|bisphenol A|Cadmium|Cadmium Chloride|Cholecalciferol|Cisplatin|Copper|Copper Sulfate|Curcumin|Dexamethasone|Dichlorodiphenyl Dichloroethylene|Dietary Fats|Dihydrotestosterone|Doxorubicin|Estradiol|Estrogens|Ethinyl Estradiol|fatostatin|Flutamide|Genistein|Glutathione|Hydrocortisone|Ibuprofen|Melatonin|Methotrexate|Paclitaxel|Parathion|Plant Extracts|pyrrolidine dithiocarbamic acid|Quercetin|Raloxifene Hydrochloride|Resveratrol|Sildenafil Citrate|sodium arsenite|Sunitinib|tamibarotene|Tamoxifen|Testosterone|Testosterone Propionate|U 0126|Zinc	47.82	175
AGT	Cancer	Glioblastoma	MESH:D005909		Aspirin|Carmustine|Cisplatin|Curcumin|Dactinomycin|Dexamethasone|Doxorubicin|Dronabinol|Genistein|Indomethacin|Irinotecan|Manganese|Nifedipine|Okadaic Acid|Paclitaxel|Quercetin|Resveratrol|sodium arsenite|Temozolomide|Testosterone|Tretinoin|Valproic Acid	46.29	52
AGT	Cancer	Polycystic Ovary Syndrome	MESH:D011085		Ascorbic Acid|Bezafibrate|Diethylhexyl Phthalate|Dihydrotestosterone|Estradiol|Ethinyl Estradiol|Flutamide|Folic Acid|Glutathione|glyphosate|Malondialdehyde|Metformin|Progesterone|Resveratrol|Rosiglitazone|Simvastatin|Spironolactone|Testosterone|Testosterone Propionate|Triglycerides|Troglitazone|Valproic Acid|Zinc	45.99	27
AGT	Cancer	Carcinoma, Squamous Cell	MESH:D002294		Acetylcysteine|Benzo(a)pyrene|Caffeine|Carmustine|Cisplatin|Curcumin|Cyclosporine|Diethylnitrosamine|Dimethylnitrosamine|Doxorubicin|Glutathione|Indomethacin|Methotrexate|Methylnitronitrosoguanidine|nerolidol|nimesulide|Paclitaxel|Quercetin|Resveratrol|Sirolimus|sodium arsenite|Tetradecanoylphorbol Acetate|Tobacco Smoke Pollution|Tretinoin|Zinc	45.47	50
AGT	Cancer	Uterine Cervical Neoplasms	MESH:D002583		Benzo(a)pyrene|bisphenol A|Cisplatin|Doxorubicin|Genistein|Methotrexate|naringin|Paclitaxel|Resveratrol|sodium arsenite|sulforaphane|Tamoxifen|Tetrachlorodibenzodioxin|Tobacco Smoke Pollution|Tretinoin|Valproic Acid|Vehicle Emissions	43.42	27
AGT	Cancer	Leukemia, Myeloid, Acute	MESH:D015470		15-deoxy-delta(12,14)-prostaglandin J2|Allopurinol|Bezafibrate|Deferoxamine|Dexamethasone|Doxorubicin|Dronabinol|Gasoline|Indomethacin|Irinotecan|(+)-JQ1 compound|mangiferin|Mercaptopurine|Methotrexate|midostaurin|Niacin|Paclitaxel|Pentachlorophenol|Resveratrol|Tobacco Smoke Pollution|Tretinoin|Troglitazone|Valproic Acid|xestospongin C	41.71	37
AGT	Cancer	Multiple Myeloma	MESH:D009101		benzyloxycarbonylleucyl-leucyl-leucine aldehyde|Carmustine|Cisplatin|Curcumin|Dexamethasone|Dinoprostone|Doxorubicin|Fluvastatin|Methotrexate|Paclitaxel|Raloxifene Hydrochloride|Resveratrol|Rutin|Sirolimus|sodium arsenite|tamibarotene|Tamoxifen|Tetrachlorodibenzodioxin|Tretinoin|Zinc	40.68	80
AGT	Cancer	Stomach Neoplasms	MESH:D013274		Ascorbic Acid|Aspirin|Benzo(a)pyrene|Caffeine|ciglitazone|Cisplatin|Curcumin|Diethylnitrosamine|Dimethylnitrosamine|Doxorubicin|Drugs, Chinese Herbal|Eicosapentaenoic Acid|Ethanol|Famotidine|Folic Acid|Furosemide|Indomethacin|Irinotecan|Methotrexate|Methylnitronitrosoguanidine|Norepinephrine|Paclitaxel|Plant Extracts|Quercetin|Resveratrol|Sodium Chloride|Sodium Chloride, Dietary|Tobacco Smoke Pollution|Tretinoin|Troglitazone	40.45	71
AGT	Cancer	Leukemia	MESH:D007938		2-(4-morpholinyl)-8-phenyl-4H-1-benzopyran-4-one|Amlodipine|Carmustine|Cisplatin|Curcumin|Doxorubicin|Genistein|Hydrocortisone|Mercaptopurine|Methotrexate|Niacin|Paclitaxel|Plant Extracts|Quercetin|Rutin|SN50 peptide|Temozolomide|Tetrachlorodibenzodioxin|Tretinoin|Zinc	40.05	46
AGT	Cancer	Colorectal Neoplasms	MESH:D015179		Aspirin|Azoxymethane|Carmustine|Cisplatin|Copper|Dextran Sulfate|Dichlorodiphenyl Dichloroethylene|Dietary Fats|Dinoprostone|Doxorubicin|Drugs, Chinese Herbal|Famotidine|Folic Acid|Ibuprofen|Indomethacin|Irinotecan|Magnesium|Malondialdehyde|Methotrexate|Methylnitronitrosoguanidine|nimesulide|Paclitaxel|pyrrolidine dithiocarbamic acid|Quercetin|Resveratrol|rofecoxib|Simvastatin|sulforaphane	38.37	71
AGT	Cancer	Papilloma	MESH:D010212		Ammonium Chloride|Ascorbic Acid|Benzo(a)pyrene|Butylated Hydroxytoluene|Diethylnitrosamine|Diuron|Dust|Hydrogen Peroxide|Methylnitronitrosoguanidine|nimesulide|ochratoxin A|Particulate Matter|Pioglitazone|Plant Extracts|sodium arsenite|Tetradecanoylphorbol Acetate	35.46	31
AGT	Cancer	Melanoma	MESH:D008545		Acetaminophen|Carmustine|Cisplatin|Curcumin|Dactinomycin|Doxorubicin|Famotidine|Folic Acid|Glucose|Hydrogen Peroxide|N-(2-cyclohexyloxy-4-nitrophenyl)methanesulfonamide|Nitroprusside|Paclitaxel|Parathion|Plant Extracts|Reactive Oxygen Species|Resveratrol|Rutin|Sirolimus|sodium arsenite|Tamoxifen|Temozolomide|Thioctic Acid|Tretinoin|Zinc	34.62	64
AGT	Cancer	Carcinoma, Transitional Cell	MESH:D002295		Allopurinol|Amiloride|aristolochic acid I|arsenite|Aspirin|Cadmium|Caffeine|Cisplatin|Dactinomycin|Doxorubicin|Methotrexate|Nitrofurantoin|Paclitaxel|Raloxifene Hydrochloride|Smoke|Tamoxifen	33.87	24
AGT	Cancer	Uterine Neoplasms	MESH:D014594		arsenite|bisphenol A|Doxorubicin|Estradiol|Ethinyl Estradiol|Genistein|Methotrexate|Paclitaxel|Resveratrol|sodium arsenate|sodium arsenite|Tamoxifen	32.47	14
AGT	Cancer	Rhabdomyosarcoma	MESH:D012208		Cisplatin|Dactinomycin|Doxorubicin|Estradiol|Hydrocortisone|Irinotecan|Methotrexate|Nickel|Plicamycin|Tretinoin|Valproic Acid	31.72	21
AGT	Cancer	Urologic Neoplasms	MESH:D014571		2,6-dinitrotoluene|8-Hydroxy-2'-Deoxyguanosine|aristolochic acid I|arsenite|Cisplatin|Doxorubicin|Indomethacin|ochratoxin A|Paclitaxel|Tobacco Smoke Pollution	31.43	14
AGT	Cancer	Cholangiocarcinoma	MESH:D018281		Azoxymethane|Carmustine|Diethylnitrosamine|Dimethylnitrosamine|furan|Melatonin|Methotrexate|Nitroglycerin|Pentachlorophenol|Reactive Oxygen Species|Tetrachlorodibenzodioxin|Thioacetamide	31.28	14
AGT	Cancer	Brain Neoplasms	MESH:D001932		Aspirin|Carmustine|Cisplatin|Copper|Curcumin|Dexamethasone|Doxorubicin|Indomethacin|Methotrexate|Paclitaxel|Particulate Matter|Temozolomide|Tetradecanoylphorbol Acetate|Vehicle Emissions	31.01	30
AGT	Cancer	Carcinoma, Ehrlich Tumor	MESH:D002286		Cisplatin|Curcumin|Doxorubicin|Melatonin|Methotrexate|Paclitaxel|Plant Extracts|Resveratrol|Rutin|Sunitinib|Zinc	29.56	15
AGT	Cancer	Thyroid Neoplasms	MESH:D013964		4-amino-5-(4-methylphenyl)-7-(tert-butyl)pyrazolo(3,4-d)pyrimidine|bisphenol A|Butylated Hydroxytoluene|Copper|Diethylhexyl Phthalate|Diethylnitrosamine|Doxorubicin|Indomethacin|Methimazole|Methylnitronitrosoguanidine|Propylthiouracil|Rosiglitazone|Sodium Chloride, Dietary|Tretinoin|Troglitazone	29.08	23
AGT	Cancer	Mammary Neoplasms, Animal	MESH:D015674		Benzo(a)pyrene|bisphenol A|Caffeine|Chlorpyrifos|Dietary Fats|Diethylhexyl Phthalate|Diethylnitrosamine|diisobutyl phthalate|Doxorubicin|Estradiol|Indomethacin|Quercetin|Resveratrol|Tamoxifen|Testosterone|Tetrachlorodibenzodioxin|Valproic Acid|Zinc	28.99	32
AGT	Cancer	Sarcoma	MESH:D012509		Benzo(a)pyrene|bisphenol A|Caffeine|Cisplatin|Curcumin|Dinoprostone|Dioxins|Doxorubicin|Drugs, Chinese Herbal|Methotrexate|Paclitaxel|Streptozocin	28.67	37
AGT	Cancer	Carcinoma, Ductal, Breast	MESH:D018270		bisphenol A|Carmustine|Cisplatin|Curcumin|Doxorubicin|Methotrexate|Paclitaxel|Rosiglitazone|Tamoxifen	28.42	13
AGT	Cancer	Esophageal Neoplasms	MESH:D004938		Acetylcysteine|Benzo(a)pyrene|benzyloxycarbonylleucyl-leucyl-leucine aldehyde|Cisplatin|Diethylnitrosamine|Dimethylnitrosamine|Dinoprostone|Doxorubicin|Ethanol|Indomethacin|Paclitaxel|Resveratrol|Temozolomide|Vehicle Emissions|Zinc	27.41	31
AGT	Cancer	Endometrial Neoplasms	MESH:D016889		Cisplatin|Dexamethasone|Doxorubicin|Estradiol|Estrogens|Ethinyl Estradiol|Fenofibrate|Folic Acid|Genistein|Paclitaxel|Progesterone|Raloxifene Hydrochloride|Tamoxifen|Tretinoin	27.37	54
AGT	Cancer	Precursor Cell Lymphoblastic Leukemia-Lymphoma	MESH:D054198		Allopurinol|Carmustine|Cyclosporine|Dexamethasone|Doxorubicin|Heparin|Hydrocortisone|Mercaptopurine|Methotrexate|Paclitaxel|Particulate Matter|Resveratrol|Sirolimus|Tretinoin|Troglitazone	27.12	149
AGT	Cancer	Intestinal Neoplasms	MESH:D007414		Azoxymethane|Benzo(a)pyrene|Chromium|Copper|Curcumin|Dietary Fats|Eicosapentaenoic Acid|Ethinyl Estradiol|Indomethacin|Plant Extracts|Tretinoin	26.43	17
AGT	Cancer	Leiomyoma	MESH:D007889		Clofibrate|Curcumin|Estradiol|Estrogens|Genistein|Nifedipine|Progesterone|Raloxifene Hydrochloride|Tamoxifen	26.36	8
AGT	Cancer	Osteosarcoma	MESH:D012516		2-(4-morpholinyl)-8-phenyl-4H-1-benzopyran-4-one|alpha-cyano-(3,4-dihydroxy)-N-benzylcinnamide|bisphenol A|Cisplatin|Cyclosporine|Dactinomycin|Doxorubicin|Irinotecan|Methotrexate|Paclitaxel|Plant Extracts|U 0126	26.27	91
AGT	Cancer	Prolactinoma	MESH:D015175		bisphenol A|Estradiol|Estrogens|Ethanol|Ethinyl Estradiol|Melatonin|Resveratrol|Testosterone	25.4	21
AGT	Cancer	Mouth Neoplasms	MESH:D009062		2-(4-morpholinyl)-8-phenyl-4H-1-benzopyran-4-one|Benzo(a)pyrene|Carmustine|Cisplatin|Curcumin|Glucosamine|Indomethacin|Paclitaxel|Plant Extracts|Quercetin|Sirolimus|Tobacco Smoke Pollution	24.19	17
AGT	Cancer	Myasthenia Gravis	MESH:D009157		Cocaine|Cyclosporine|Deferoxamine|Dexamethasone|Levonorgestrel|Methimazole|Mycophenolic Acid|Nitrofurantoin|Pravastatin|Simvastatin	23.84	12
AGT	Cancer	Lymphoma	MESH:D008223		Benzo(a)pyrene|Carmustine|Cisplatin|Curcumin|Dexamethasone|Doxorubicin|Doxycycline|Methotrexate|Mycophenolic Acid|Nitric Oxide|Pentachlorophenol|Tetrachlorodibenzodioxin	23.51	39
AGT	Cancer	Leukemia, Promyelocytic, Acute	MESH:D015473		alpha-Tocopherol|arsenite|Cholesterol|Dexamethasone|Genistein|Mercaptopurine|Methotrexate|Resveratrol|sodium arsenite|tamibarotene|Tretinoin|Triglycerides	23.29	162
AGT	Cancer	Teratoma	MESH:D013724		Cisplatin|Dactinomycin|Methotrexate|Quercetin|Resveratrol|Temozolomide	22.96	6
AGT	Cancer	Head and Neck Neoplasms	MESH:D006258		Cisplatin|Curcumin|Doxorubicin|Indomethacin|Methotrexate|nimesulide|Paclitaxel|Resveratrol|Sirolimus|Tretinoin	22.86	26
AGT	Cancer	Adenomatous Polyposis Coli	MESH:D011125		Curcumin|Dietary Fats|Dinoprostone|Eicosapentaenoic Acid|Plant Extracts|Quercetin|Resveratrol|sulforaphane	22.54	5
AGT	Cancer	Carcinogenesis	MESH:D063646		Ascorbic Acid|Benzo(a)pyrene|Diethylnitrosamine|Pentachlorophenol|Quercetin|Reactive Oxygen Species|sodium arsenite|Tetradecanoylphorbol Acetate|Tobacco Smoke Pollution	21.26	9
AGT	Cancer	Carcinoma, Renal Cell	MESH:D002292		8-Hydroxy-2'-Deoxyguanosine|Acetaminophen|Aspirin|Diethylnitrosamine|Doxorubicin|Estrogens|Folic Acid|Indomethacin|Lead|Resveratrol|Streptozocin|Sunitinib|Tamoxifen|Trichloroethylene	21.19	32
AGT	Cancer	Carcinoma, Endometrioid	MESH:D018269		Cisplatin|Doxorubicin|Estradiol|Levonorgestrel|Paclitaxel|Tamoxifen	20.62	11
AGT	Cancer	Carcinoma, Non-Small-Cell Lung	MESH:D002289		Aspirin|Cisplatin|Curcumin|HhAntag691|Irinotecan|Methotrexate|nimesulide|Oxygen|Paclitaxel|Plant Extracts|Potassium Dichromate|Resveratrol|Tobacco Smoke Pollution|Troglitazone|Valproic Acid	20.52	94
AGT	Cancer	Leukemia, Lymphoid	MESH:D007945		Allopurinol|Ascorbic Acid|Cisplatin|Doxorubicin|Mercaptopurine|Methotrexate|Paclitaxel|Resveratrol	20.47	14
AGT	Cancer	Melanoma, Experimental	MESH:D008546		Acetaminophen|Losartan|Paclitaxel|Plant Extracts|Resveratrol|Sirolimus|Testosterone|ursodoxicoltaurine	20.27	8
AGT	Cancer	Leukemia, Myelogenous, Chronic, BCR-ABL Positive	MESH:D015464		Allopurinol|Calcium|Dexamethasone|Indomethacin|Malondialdehyde|mangiferin|Resveratrol|SB 203580|Tretinoin	20.18	12
AGT	Cancer	Genital Neoplasms, Female	MESH:D005833		Cisplatin|Doxorubicin|Methotrexate|Paclitaxel|sodium arsenite	20.15	5
AGT	Cancer	Lymphoma, Non-Hodgkin	MESH:D008228		Allopurinol|Cadmium|Calcium|Dioxins|Doxorubicin|Methotrexate|Paclitaxel|Paraquat|Resveratrol|Testosterone|Tetrachlorodibenzodioxin|Trichloroethylene	19.98	46
AGT	Cancer	Testicular Neoplasms	MESH:D013736		Aspirin|Cisplatin|Dexamethasone|Doxorubicin|Nifedipine|ochratoxin A|Paclitaxel|rottlerin	19.71	22
AGT	Cancer	Cysts	MESH:D003560		bisphenol A|Carmustine|Cocaine|Methotrexate|Tetracycline	19.38	6
AGT	Cancer	Pituitary Neoplasms	MESH:D010911		Caffeine|Estradiol|Estrogens|Resveratrol|Tamoxifen|Temozolomide|Valproic Acid	19.33	29
AGT	Cancer	Gastrointestinal Neoplasms	MESH:D005770		Butylated Hydroxytoluene|Cisplatin|Clofibrate|Curcumin|Irinotecan|nimesulide|Sunitinib	18.03	8
AGT	Cancer	Precursor T-Cell Lymphoblastic Leukemia-Lymphoma	MESH:D054218		Cyclosporine|Dexamethasone|Doxorubicin|Hydrocortisone|Mercaptopurine|Methotrexate|Resveratrol|Sirolimus	17.95	9
AGT	Cancer	Leiomyosarcoma	MESH:D007890		Aspirin|Cisplatin|Dactinomycin|Doxorubicin|Methylnitronitrosoguanidine|Paclitaxel	17.42	7
AGT	Cancer	Carcinoma, Lewis Lung	MESH:D018827		Cisplatin|Drugs, Chinese Herbal|Indomethacin|Paclitaxel|Resveratrol|Thioctic Acid	17.15	7
AGT	Cancer	Prostatic Intraepithelial Neoplasia	MESH:D019048		bisphenol A|Dietary Fats|Estradiol|Ethinyl Estradiol|Testosterone|Testosterone Propionate	17.14	5
AGT	Cancer	Mesothelioma	MESH:D008654		Aspirin|Benzo(a)pyrene|Cisplatin|Copper|Curcumin|Doxorubicin|Ethinyl Estradiol|Paclitaxel|Sirolimus	16.61	19
AGT	Cancer	Precursor B-Cell Lymphoblastic Leukemia-Lymphoma	MESH:D015452		Dexamethasone|Doxorubicin|Hydrocortisone|Mercaptopurine|Methotrexate|Resveratrol	16.42	14
AGT	Cancer	Leydig Cell Tumor	MESH:D007984		Diethylhexyl Phthalate|Indomethacin|perfluorooctanoic acid|Streptozocin|Testosterone	16.27	6
AGT	Cancer	Tongue Neoplasms	MESH:D014062		Benzo(a)pyrene|Diethylnitrosamine|nimesulide|Resveratrol|Tretinoin|Zinc	16.18	7
AGT	Cancer	Lymphoma, Large B-Cell, Diffuse	MESH:D016403		Carmustine|Cisplatin|Dexamethasone|Doxorubicin|Drugs, Chinese Herbal|(+)-JQ1 compound|Methotrexate|Sirolimus	15.97	13
AGT	Cancer	Bone Marrow Neoplasms	MESH:D019046		Cisplatin|Dactinomycin|Doxorubicin|Methotrexate|Pregabalin	15.95	3
AGT	Cancer	Ureteral Neoplasms	MESH:D014516		Acetaminophen|Aspirin|Caffeine|Smoke	15.7	2
AGT	Cancer	Neuroblastoma	MESH:D009447		bisphenol A|Cisplatin|Doxorubicin|Fulvestrant|Irinotecan|(+)-JQ1 compound|nonylphenol|Temozolomide|Troglitazone	15.66	10
AGT	Cancer	Central Nervous System Neoplasms	MESH:D016543		Carmustine|Hydrocortisone|Methotrexate|Mycophenolic Acid|Tretinoin	15.62	18
AGT	Cancer	Triple Negative Breast Neoplasms	MESH:D064726		Cisplatin|(+)-JQ1 compound|N-(oxo-5,6-dihydrophenanthridin-2-yl)-N,N-dimethylacetamide hydrochloride|Oxygen|Plant Extracts|Sirolimus	15.38	5
AGT	Cancer	Urogenital Neoplasms	MESH:D014565		Cisplatin|Curcumin|Doxorubicin|Testosterone Propionate	15.12	3
AGT	Cancer	Neoplasms, Hormone-Dependent	MESH:D009376		2-(2-amino-3-methoxyphenyl)-4H-1-benzopyran-4-one|Carmustine|Curcumin|Tamoxifen|U 0126	14.23	7
AGT	Cancer	Lymphoma, T-Cell	MESH:D016399		3-(4-methylphenylsulfonyl)-2-propenenitrile|Cisplatin|Curcumin|Doxorubicin|Methotrexate|Quercetin	13.62	7
AGT	Cancer	Nose Neoplasms	MESH:D009669		Benzo(a)pyrene|Cisplatin|Cocaine|Diethylnitrosamine|Dimethylnitrosamine|Nickel	13.48	6
AGT	Cancer	Leukemia, Lymphocytic, Chronic, B-Cell	MESH:D015451		15-deoxy-delta(12,14)-prostaglandin J2|acadesine|Bezafibrate|Drugs, Chinese Herbal|Hydrocortisone|Methotrexate|Sirolimus	13.26	6
AGT	Cancer	Astrocytoma	MESH:D001254		Carmustine|Cisplatin|Lead|Particulate Matter|Temozolomide|Trichloroethylene	13.22	12
AGT	Cancer	Retroperitoneal liposarcoma	MESH:C538370		Cisplatin|Doxorubicin|Methotrexate	12.72	1
AGT	Cancer	Aberrant Crypt Foci	MESH:D058739		Aspirin|Azoxymethane|Copper|Dietary Fats|Resveratrol	12.09	9
AGT	Cancer	Carcinoma, Bronchogenic	MESH:D002283		Cisplatin|Dactinomycin|Methotrexate|Streptozocin	11.99	3
AGT	Cancer	Follicular Cyst	MESH:D005497		Streptozocin|Tobacco Smoke Pollution|tributyltin	11.98	2
AGT	Cancer	Pheochromocytoma	MESH:D010673		Cholecalciferol|Epinephrine|Labetalol|Nifedipine|Valproic Acid	11.72	9
AGT	Cancer	Splenic Neoplasms	MESH:D013160		Pentachlorophenol|Pregabalin|Troglitazone	11.6	4
AGT	Cancer	Lymphatic Metastasis	MESH:D008207		3,4,3',4'-tetrachlorobiphenyl|bisphenol A|Cisplatin|Environmental Pollutants|Tetrachlorodibenzodioxin	11.25	3
AGT	Cancer	Fibrosarcoma	MESH:D005354		Cisplatin|Dexamethasone|Indomethacin|mangiferin	11.24	4
AGT	Cancer	Adrenal Gland Neoplasms	MESH:D000310		Aldosterone|Pentachlorophenol|sodium arsenite|Valproic Acid	10.83	6
AGT	Cancer	Breast Neoplasms, Male	MESH:D018567		Endosulfan|Flutamide|Tamoxifen	10.79	3
AGT	Cancer	Carcinoma, Ovarian Epithelial	MESH:D000077216		Benzo(a)pyrene|Cisplatin|Dexamethasone|Doxorubicin|Paclitaxel	10.75	10
AGT	Cancer	Small Cell Lung Carcinoma	MESH:D055752		Cisplatin|Doxorubicin|HhAntag691|Irinotecan|Methotrexate|Paclitaxel	10.69	14
AGT	Cancer	Hemangioma	MESH:D006391		Diethylnitrosamine|Ethanol|Propranolol|Valproic Acid	10.62	7
AGT	Cancer	Lymphoma, B-Cell	MESH:D016393		Doxorubicin|Methotrexate|Mycophenolic Acid|Resveratrol|Simvastatin	10.58	9
AGT	Cancer	Medulloblastoma	MESH:D008527		Carmustine|Cisplatin|Estradiol|Methotrexate|Temozolomide|Tretinoin	10.52	14
AGT	Cancer	Adenoma, Bile Duct	MESH:D002759		Diethylnitrosamine|Pentachlorophenol|Streptozocin	10.45	3
AGT	Cancer	Squamous Cell Carcinoma of Head and Neck	MESH:D000077195		Cisplatin|Doxorubicin|Methotrexate|Paclitaxel|Resveratrol|Tetradecanoylphorbol Acetate	10.44	12
AGT	Cancer	Inflammatory Breast Neoplasms	MESH:D058922		bisphenol A|Doxorubicin|Paclitaxel	10.28	2
AGT	Cancer	Leukemia, Monocytic, Acute	MESH:D007948		2-(2-amino-3-methoxyphenyl)-4H-1-benzopyran-4-one|Resveratrol|U 0126	10.2	2
AGT	Cancer	Ovarian Cysts	MESH:D010048		bisphenol A|Estradiol|Progesterone|Tamoxifen|tributyltin	10.12	6
AGT	Cancer	Sarcoma, Ewing	MESH:D012512		Caffeine|Cisplatin|Dactinomycin|Doxorubicin	10.12	10
AGT	Cancer	Wilms Tumor	MESH:D009396		Cisplatin|Dactinomycin|Dimethylnitrosamine|Doxorubicin|Tretinoin	9.96	24
AGT	Cancer	Fibromatosis, Aggressive	MESH:D018222		Doxorubicin|Tamoxifen|Testosterone	9.94	2
AGT	Cancer	Hemangiosarcoma	MESH:D006394		Doxorubicin|Paclitaxel|Pentachlorophenol|Pregabalin|Troglitazone	9.9	11
AGT	Cancer	Neoplasm Recurrence, Local	MESH:D009364		Cisplatin|Methotrexate|Paclitaxel|Tamoxifen|Tretinoin	9.86	7
AGT	Cancer	Carcinoma, Large Cell	MESH:D018287		Adenosine Triphosphate|Cisplatin|Paclitaxel	9.85	2
AGT	Cancer	Sarcoma, Experimental	MESH:D012513		Carmustine|mangiferin|Nitrofurantoin|Propranolol	9.76	3
AGT	Cancer	Neuroectodermal Tumors	MESH:D017599		Cisplatin|Irinotecan|Methotrexate	9.73	2
AGT	Cancer	Bone Neoplasms	MESH:D001859		Methotrexate|nimesulide|Paclitaxel|Tamoxifen	9.72	8
AGT	Cancer	Adrenocortical Carcinoma	MESH:D018268		Cisplatin|Doxorubicin|Paclitaxel|Streptozocin	9.54	5
AGT	Cancer	Hodgkin Disease	MESH:D006689		Carmustine|Cisplatin|Doxorubicin|Methotrexate|sodium arsenite|Streptozocin	9.45	22
AGT	Cancer	Pleural Neoplasms	MESH:D010997		Cisplatin|Doxorubicin|Tamoxifen	9.29	2
AGT	Cancer	Waldenstrom Macroglobulinemia	MESH:D008258		Dexamethasone|Doxorubicin|Resveratrol	9.25	2
AGT	Cancer	Adrenal Cortex Neoplasms	MESH:D000306		arsenite|Rosiglitazone	8.96	2
AGT	Cancer	Fallopian Tube Neoplasms	MESH:D005185		Cisplatin|Paclitaxel	8.94	1
AGT	Cancer	Soft Tissue Neoplasms	MESH:D012983		Doxorubicin|Methotrexate|Paclitaxel	8.71	5
AGT	Cancer	Adenocarcinoma of Lung	MESH:D000077192		Cisplatin|Epinephrine|Genistein|Paclitaxel|Particulate Matter|Propranolol|Resveratrol|Vehicle Emissions	8.65	11
AGT	Cancer	Sarcoma, Synovial	MESH:D013584		Cisplatin|Doxorubicin|Streptozocin	8.63	3
AGT	Cancer	Paraganglioma, Extra-Adrenal	MESH:D010236		Cisplatin|Doxorubicin	8.61	1
AGT	Cancer	Oligodendroglioma	MESH:D009837		Carmustine|Irinotecan|Temozolomide	8.48	3
AGT	Cancer	Burkitt Lymphoma	MESH:D002051		Dexamethasone|Doxorubicin|Hydrocortisone|Methotrexate	8.41	11
AGT	Cancer	Vaginal Neoplasms	MESH:D014625		Cisplatin|Progesterone|Temozolomide	8.23	2
AGT	Cancer	Mixed Tumor, Mullerian	MESH:D018200		Raloxifene Hydrochloride|Tamoxifen	8.21	2
AGT	Cancer	Multiple Pulmonary Nodules	MESH:D055613		Amiodarone|Propylthiouracil	8.04	2
AGT	Cancer	Lymphoma, AIDS-Related	MESH:D016483		Dexamethasone|Doxorubicin|Methotrexate	8.03	1
AGT	Cancer	Nasopharyngeal Neoplasms	MESH:D009303		Cisplatin|Dust|Folic Acid	7.97	6
AGT	Cancer	Granulosa cell tumor of the ovary	MESH:C537296		Cisplatin|Tamoxifen	7.87	2
AGT	Cancer	Maxillary Sinus Neoplasms	MESH:D008444		Cisplatin|Doxorubicin	7.72	1
AGT	Cancer	Mucocele	MESH:D009078		Famotidine|Thyroxine	7.66	1
AGT	Cancer	Meningioma	MESH:D008579		Dexamethasone|Lead|Levonorgestrel	7.51	3
AGT	Cancer	Leukemia, Myeloid	MESH:D007951		Mercaptopurine|Quercetin|tanshinone|Tretinoin	7.5	6
AGT	Cancer	Leukemic Infiltration	MESH:D017254		Genistein|Tetradecanoylphorbol Acetate	7.36	1
AGT	Cancer	Salivary Gland Neoplasms	MESH:D012468		Cisplatin|Dietary Fats|Doxorubicin|Progesterone	7.35	3
AGT	Cancer	Meningeal Neoplasms	MESH:D008577		Methotrexate|perfosfamide	7.34	16
AGT	Cancer	Urethral Neoplasms	MESH:D014523		Cisplatin|Methotrexate	7.33	1
AGT	Cancer	Gallbladder Neoplasms	MESH:D005706		Ethinyl Estradiol|Methotrexate|sodium arsenite	7.14	3
AGT	Cancer	Cystadenoma	MESH:D003537		bisphenol A|Diethylnitrosamine	7.13	2
AGT	Cancer	Adenoma, Islet Cell	MESH:D007516		Streptozocin|Valproic Acid	6.93	2
AGT	Cancer	Histiocytic Disorders, Malignant	MESH:D015620		Cisplatin|Methotrexate	6.92	2
AGT	Cancer	Carcinoma, Merkel Cell	MESH:D015266		Cisplatin|Resveratrol	6.77	1
AGT	Cancer	Plasmacytoma	MESH:D010954		Rosiglitazone|Tretinoin	6.67	1
AGT	Cancer	Melanoma, Amelanotic	MESH:D018328		Cisplatin|Tamoxifen	6.58	1
AGT	Cancer	Mastocytosis, Systemic	MESH:D034721		Aspirin|midostaurin	6.48	2
AGT	Cancer	Leukemia, Myelomonocytic, Chronic	MESH:D015477		Dexamethasone|Mercaptopurine	6.46	2
AGT	Cancer	Carcinoma in Situ	MESH:D002278		Benzo(a)pyrene|bisphenol A	6.45	2
AGT	Cancer	Hematologic Neoplasms	MESH:D019337		Doxorubicin|Endosulfan|Tetrachlorodibenzodioxin	6.39	5
AGT	Cancer	Leukemia L1210	MESH:D007939		Carmustine|Doxorubicin	6.36	4
AGT	Cancer	Nasopharyngeal Carcinoma	MESH:D000077274		Cisplatin|Methylnitronitrosoguanidine|Resveratrol	6.34	4
AGT	Cancer	Hamartoma	MESH:D006222		Tetrachlorodibenzodioxin|Tretinoin	6.31	2
AGT	Cancer	Carcinoma, Basal Cell	MESH:D002280		Doxorubicin|HhAntag691|Methotrexate	6.3	3
AGT	Cancer	Gliosarcoma	MESH:D018316		Carmustine|Temozolomide	6.3	4
AGT	Cancer	Bronchial Neoplasms	MESH:D001984		Cisplatin|ethylene dichloride	6.28	2
AGT	Cancer	Nonseminomatous germ cell tumor	MESH:C537844		Cisplatin|Paclitaxel	6.26	2
AGT	Cancer	Neoplasms, Radiation-Induced	MESH:D009381		Methotrexate|Plant Extracts	6.18	2
AGT	Cancer	Neoplasms, Glandular and Epithelial	MESH:D009375		Cisplatin|Tobacco Smoke Pollution	6.1	2
AGT	Cancer	Neuroectodermal Tumors, Primitive, Peripheral	MESH:D018241		Dactinomycin|Doxorubicin	6.06	1
AGT	Cancer	Nervous System Neoplasms	MESH:D009423		Curcumin|Methotrexate	6.05	2
AGT	Cancer	Anus Neoplasms	MESH:D001005		Benzo(a)pyrene|Cisplatin	6.02	2
AGT	Cancer	Ependymoma	MESH:D004806		Carmustine|Methotrexate	5.99	2
AGT	Cancer	Carcinoma, Pancreatic Ductal	MESH:D021441		Cisplatin|cobaltous chloride|Quercetin	5.98	3
AGT	Cancer	Neoplastic Processes	MESH:D009385		Curcumin|Reactive Oxygen Species	5.91	2
AGT	Cancer	Choledochal Cyst	MESH:D015529		Sodium Chloride|Tetrachlorodibenzodioxin	5.76	2
AGT	Cancer	Liposarcoma	MESH:D008080		Paclitaxel|Troglitazone	5.76	2
AGT	Cancer	Laryngeal Neoplasms	MESH:D007822		Benzo(a)pyrene|Paclitaxel	5.75	2
AGT	Cancer	Sarcoma, Kaposi	MESH:D012514		Doxorubicin|Temozolomide	5.71	7
AGT	Cancer	Leukemia-Lymphoma, Adult T-Cell	MESH:D015459		Emodin|Resveratrol|sodium arsenite	5.7	3
AGT	Cancer	Fibroadenoma	MESH:D018226		Doxorubicin|Valproic Acid	5.45	4
AGT	Cancer	Leukemia, Erythroblastic, Acute	MESH:D004915		Doxorubicin|Troglitazone	5.31	1
AGT	Cancer	Thyroid cancer, follicular	MESH:C572845		Caffeine|Methimazole	5.24	2
AGT	Cancer	Adenocarcinoma, Bronchiolo-Alveolar	MESH:D002282		ethylene dichloride|Tobacco Smoke Pollution	5.19	2
AGT	Cancer	Leukemia, Experimental	MESH:D007942		Drugs, Chinese Herbal|Plant Extracts	5.05	2
AGT	Cancer	Hepatoblastoma	MESH:D018197		Cisplatin|Diethylnitrosamine	5.04	5
AGT	Cancer	Lymphoma, T-Cell, Peripheral	MESH:D016411		Dexamethasone|Irinotecan	5	1
AGT	Cancer	Neuroendocrine Tumors	MESH:D018358		Paclitaxel|Sunitinib	4.83	2
AGT	Cancer	Familial cerebral cavernous malformation	MESH:C536610		Heparin	4.8	1
AGT	Cancer	Basal Cell Nevus Syndrome	MESH:D001478		HhAntag691	4.79	1
AGT	Cancer	Barrett Esophagus	MESH:D001471		Omeprazole|Tretinoin	4.66	2
AGT	Cancer	Genital Neoplasms, Male	MESH:D005834		Testosterone Propionate	4.51	2
AGT	Cancer	Lymphocele	MESH:D008210		Sirolimus	4.5	3
AGT	Cancer	Retinoblastoma	MESH:D012175		SN50 peptide	4.43	1
AGT	Cancer	Sarcoma, Clear Cell	MESH:D018227		Dactinomycin	4.39	1
AGT	Cancer	Carcinoma 256, Walker	MESH:D002279		alpha-Tocopherol	4.36	1
AGT	Cancer	Myxoma	MESH:D009232		Raloxifene Hydrochloride	4.3	1
AGT	Cancer	Neuroectodermal Tumors, Primitive	MESH:D018242		Lead|Trichloroethylene	4.25	1
AGT	Cancer	Neoplasms, Germ Cell and Embryonal	MESH:D009373		Cisplatin|Paclitaxel	4.21	10
AGT	Cancer	Carcinoid Tumor	MESH:D002276		Doxorubicin|Streptozocin	4.18	1
AGT	Cancer	Dupuytren Contracture	MESH:D004387		Epinephrine	4.15	1
AGT	Cancer	Neoplasms, Fibrous Tissue	MESH:D018218		Cocaine	4.02	1
AGT	Cancer	Paraganglioma	MESH:D010235		Metoprolol	3.95	1
AGT	Cancer	AIDS-related Kaposi sarcoma	MESH:C554498		Paclitaxel	3.94	2
AGT	Cancer	Tonsillar Neoplasms	MESH:D014067		Paclitaxel	3.94	1
AGT	Cancer	Neoplasms, Neuroepithelial	MESH:D018302		Carmustine	3.85	1
AGT	Cancer	Lymphoma, Large-Cell, Immunoblastic	MESH:D016400		Methotrexate	3.84	1
AGT	Cancer	Trophoblastic Neoplasms	MESH:D014328		Methotrexate	3.84	1
AGT	Cancer	Carcinoma, Islet Cell	MESH:D018273		Streptozocin	3.82	5
AGT	Cancer	Insulinoma	MESH:D007340		Streptozocin	3.82	2
AGT	Cancer	Zollinger-Ellison Syndrome	MESH:D015043		Omeprazole	3.79	5
AGT	Cancer	Thyroid Carcinoma, Anaplastic	MESH:D065646		Paclitaxel	3.74	1
AGT	Cancer	Central Nervous System Cysts	MESH:D020863		Cocaine	3.68	1
AGT	Cancer	Chalazion	MESH:D017043		Amiodarone	3.67	1
AGT	Cancer	Hypopharyngeal Neoplasms	MESH:D007012		nimesulide	3.64	1
AGT	Cancer	Tuberous Sclerosis	MESH:D014402		Sirolimus	3.55	2
AGT	Cancer	Klatskin Tumor	MESH:D018285		Methotrexate	3.49	1
AGT	Cancer	Neoplasms, Unknown Primary	MESH:D009382		Paclitaxel	3.49	1
AGT	Cancer	Paranasal Sinus Neoplasms	MESH:D010255		Methotrexate	3.49	1
AGT	Cancer	Dermatofibrosarcoma	MESH:D018223		Clofibrate	3.47	1
AGT	Cancer	Neurilemmoma	MESH:D009442		Carmustine	3.46	1
AGT	Cancer	Mycosis Fungoides	MESH:D009182		Carmustine	3.42	1
AGT	Cancer	Familial primary gastric lymphoma	MESH:C535648		Doxorubicin	3.4	1
AGT	Cancer	Choriocarcinoma	MESH:D002822		Tretinoin	3.36	1
AGT	Cancer	Chondrosarcoma	MESH:D002813		Methotrexate	3.29	1
AGT	Cancer	Parotid Neoplasms	MESH:D010307		Methotrexate	3.29	1
AGT	Cancer	Esophageal Squamous Cell Carcinoma	MESH:D000077277		Cisplatin|Tobacco Smoke Pollution|Zinc	3.28	8
AGT	Cancer	Fibromatosis, Abdominal	MESH:D018221		Tamoxifen	3.26	1
AGT	Cancer	Pancreatic cancer, adult	MESH:C535836		Cadmium	3.25	1
AGT	Cancer	Neoplasm Micrometastasis	MESH:D061206		Copper	3.23	1
AGT	Cancer	Vulvar Neoplasms	MESH:D014846		Raloxifene Hydrochloride	3.23	1
AGT	Cancer	Neoplastic Syndromes, Hereditary	MESH:D009386		sodium arsenite	3.21	1
AGT	Cancer	Eye Neoplasms	MESH:D005134		Methotrexate	3.15	1
AGT	Cancer	Meningeal Carcinomatosis	MESH:D055756		Methotrexate	3.15	2
AGT	Cancer	Prostatic Neoplasms, Castration-Resistant	MESH:D064129		Hydrocortisone	3.1	1
AGT	Cancer	Thyroid cancer, medullary	MESH:C536914		Resveratrol	3.1	1
AGT	Cancer	Carcinoma, Medullary	MESH:D018276		Indomethacin	3.08	3
AGT	Cancer	Vascular Neoplasms	MESH:D019043		Troglitazone	3.07	2
AGT	Cancer	Hemangioblastoma	MESH:D018325		Methotrexate	3.05	1
AGT	Cancer	Thoracic Neoplasms	MESH:D013899		Methotrexate	3.05	1
AGT	Cancer	Polycythemia Vera	MESH:D011087		Aspirin	3.04	2
AGT	Cancer	Tracheal Neoplasms	MESH:D014134		Cisplatin	3.03	1
AGT	Cancer	Abdominal Neoplasms	MESH:D000008		Tamoxifen	3.01	1
AGT	Cancer	Mesothelioma, Malignant	MESH:D000086002		8-Hydroxy-2'-Deoxyguanosine|Resveratrol	3	3
AGT	Cancer	Neoplasms, Mesothelial	MESH:D018301		Pentachlorophenol	2.95	1
AGT	Cancer	Mastocytosis	MESH:D008415		Indomethacin	2.94	1
AGT	Cancer	Paraneoplastic Syndromes	MESH:D010257		Indomethacin	2.94	1
AGT	Cancer	Myelitis, Transverse	MESH:D009188		Methotrexate	2.89	2
AGT	Cancer	Sarcoma 180	MESH:D012510		Methotrexate	2.89	1
AGT	Cancer	Nerve Sheath Neoplasms	MESH:D018317		Tamoxifen	2.85	1
AGT	Cancer	Chordoma	MESH:D002817		Sunitinib	2.84	1
AGT	Cancer	Dysgerminoma	MESH:D004407		Cisplatin	2.84	2
AGT	Cancer	Uveal Neoplasms	MESH:D014604		Tretinoin	2.82	1
AGT	Cancer	Carcinosarcoma	MESH:D002296		Quercetin	2.8	1
AGT	Cancer	Lymphoma, Mantle-Cell	MESH:D020522		Paclitaxel	2.76	1
AGT	Cancer	Sebaceous Gland Neoplasms	MESH:D012626		Dietary Fats	2.73	1
AGT	Cancer	Desmoid disease, hereditary	MESH:C535944		Doxorubicin	2.71	1
AGT	Cancer	Neoplasms, Bone Tissue	MESH:D018213		Doxorubicin	2.71	1
AGT	Cancer	Male Germ Cell Tumor	MESH:C564777		Cisplatin	2.7	1
AGT	Cancer	Xeroderma Pigmentosum	MESH:D014983		Tretinoin	2.68	1
AGT	Cancer	Adrenocortical Adenoma	MESH:D018246		sodium arsenite	2.67	2
AGT	Cancer	Carcinoma, Lobular	MESH:D018275		Progesterone	2.66	1
AGT	Cancer	Lymphoma, Large-Cell, Anaplastic	MESH:D017728		Methotrexate	2.64	1
AGT	Cancer	Desmoplastic Small Round Cell Tumor	MESH:D058405		Doxorubicin	2.61	1
AGT	Cancer	Uterine Cervical Dysplasia	MESH:D002578		Vehicle Emissions	2.52	1
AGT	Cancer	Cervical Intraepithelial Neoplasia	MESH:D018290		Tretinoin	2.48	1
AGT	Cancer	Phyllodes Tumor	MESH:D003557		Doxorubicin	2.45	1
AGT	Cancer	Ear Neoplasms	MESH:D004428		Ethinyl Estradiol	2.43	1
AGT	Cancer	Carcinoma, Embryonal	MESH:D018236		Tretinoin	2.41	1
AGT	Cancer	Lymphoma, Extranodal NK-T-Cell	MESH:D054391		Doxorubicin	2.38	1
AGT	Cancer	Myoma	MESH:D009214		bisphenol A	2.37	1
AGT	Cancer	Pharyngeal Neoplasms	MESH:D010610		Benzo(a)pyrene	2.34	1
AGT	Cancer	Pancreatic Pseudocyst	MESH:D010192		Valproic Acid	2.28	1
AGT	Cancer	Rectal Neoplasms	MESH:D012004		Chlorpyrifos	2.28	1
AGT	Cancer	Keratosis, Actinic	MESH:D055623		Tretinoin	2.24	1
AGT	Cancer	Lymphoma, T-Cell, Cutaneous	MESH:D016410		Methotrexate	2.23	2
AGT	Cancer	Leukemia, T-Cell	MESH:D015458		Resveratrol	2.17	1
AGT	Cancer	Carcinoma, Ductal	MESH:D044584		Resveratrol	2.14	1
AGT	Cancer	Testicular Germ Cell Tumor	MESH:C563236		Cisplatin	2.02	1
AGT	Cancer	Histiocytoma, Malignant Fibrous	MESH:D051677		Benzo(a)pyrene	2.01	2
AGT	Cancer	Carcinoma, Small Cell	MESH:D018288		Cisplatin	1.98	3
AGT	Cancer	Sezary Syndrome	MESH:D012751		Resveratrol	1.91	1
AGT	Cancer	Gastrointestinal Stromal Tumors	MESH:D046152		Sunitinib	1.75	2
AGT	Respiratory tract disease	Pulmonary Edema	MESH:D011654		12-(3-adamantan-1-ylureido)dodecanoic acid|15-deoxy-delta(12,14)-prostaglandin J2|5,8,11,14-Eicosatetraynoic Acid|Acetaminophen|Acetylcysteine|Ascorbic Acid|Aspirin|bisphenol A|Cadmium|Caffeine|Clofibrate|Clozapine|Cocaine|Curcumin|Dexamethasone|Diatrizoate|dibenzothiophene|Dinoprost|Doxorubicin|Dronabinol|Epinephrine|Ethanol|Furosemide|Heparin|Hydralazine|Hydrogen Sulfide|Indomethacin|Iohexol|Isoproterenol|Ketamine|lipopolysaccharide, E coli O55-B5|Lipopolysaccharides|lipoxin A4|Lisinopril|Metformin|Methamphetamine|Methotrexate|Metoprolol|Morphine|Naloxone|naringin|Nickel|Nifedipine|Nitric Oxide|Nitrofurantoin|Nitroglycerin|Nitroprusside|N-(oxo-5,6-dihydrophenanthridin-2-yl)-N,N-dimethylacetamide hydrochloride|Oxygen|Ozone|Paraquat|Particulate Matter|Phenylephrine|Pioglitazone|polyethylene glycol-superoxide dismutase|polyhexamethyleneguanidine|Propranolol|Quercetin|Resveratrol|Rosiglitazone|Rutin|Sevoflurane|Sildenafil Citrate|Silicon Dioxide|Silver Compounds|Simvastatin|Smoke|Soman|Thioctic Acid|titanium dioxide|Tretinoin|Vehicle Emissions	212.49	140
AGT	Respiratory tract disease	Lung Injury	MESH:D055370		15-deoxy-delta(12,14)-prostaglandin J2|2-chloro-5-nitrobenzanilide|Acetylcysteine|Amiodarone|Benzo(a)pyrene|bisphenol A|Cadmium Chloride|Caffeine|Captopril|Carmustine|Cisplatin|cobaltous chloride|Copper Sulfate|Curcumin|cypermethrin|desethylamiodarone|Dexamethasone|Dronabinol|Dust|endotoxin, Escherichia coli|Environmental Pollutants|Estradiol|Ethionine|Glycerol|goralatide|Hydrogen Sulfide|imidacloprid|Isoproterenol|lipopolysaccharide, E coli O55-B5|Lipopolysaccharides|lipoxin A4|Losartan|manganese(III)-tetrakis(4-benzoic acid)porphyrin|Melatonin|Methotrexate|Monocrotaline|Nanotubes, Carbon|naringin|Niacin|Nickel|Nitric Oxide|Nitrofurantoin|N-(oxo-5,6-dihydrophenanthridin-2-yl)-N,N-dimethylacetamide hydrochloride|O(6)-benzylguanine|Oxygen|Ozone|Paraquat|Particulate Matter|Plant Extracts|polydatin|polyhexamethyleneguanidine|Potassium Dichromate|pyrrolidine dithiocarbamic acid|Quercetin|Reactive Oxygen Species|Rosiglitazone|Scopolamine|Silicon Dioxide|sodium arsenite|Soman|Succimer|titanium dioxide|Tobacco Smoke Pollution|Valproic Acid|Vehicle Emissions|Y 27632	189.97	155
AGT	Respiratory tract disease	Pulmonary Fibrosis	MESH:D011658	therapeutic	12-(3-adamantan-1-ylureido)dodecanoic acid|1,2-Dihydroxybenzene-3,5-Disulfonic Acid Disodium Salt|2-(1-carboxy-2-(3-(3,5-dichlorobenzyl)-3H-imidazol-4-yl)ethylamino)-4-methylpentanoic acid|7-Ala-angiotensin (1-7)|Acetylcysteine|Amiodarone|Angiotensin-Converting Enzyme Inhibitors|angiotensin I (1-7)|Ascorbic Acid|Aspirin|Atorvastatin|bisphenol A|Cadmium|Captopril|Carmustine|cobaltous chloride|Copper Sulfate|cypermethrin|Dexamethasone|Drugs, Chinese Herbal|Dust|Enalapril|goralatide|(+)-JQ1 compound|lipopolysaccharide, E coli O55-B5|Lisinopril|Losartan|Metformin|montelukast|Nanotubes, Carbon|naringin|Nickel|Nitrofurantoin|Oxygen|Ozone|Paclitaxel|Paraquat|Particulate Matter|Pioglitazone|Plant Extracts|polyhexamethyleneguanidine|Resveratrol|Rosiglitazone|Silicon Dioxide|Simvastatin|Sirolimus|Smoke|sodium arsenite|sodium bichromate|tanshinone|Taurine|Thioctic Acid|titanium dioxide|Tobacco Smoke Pollution|Troglitazone|Valsartan|Vehicle Emissions|Y 27632	148.9	152
AGT	Respiratory tract disease	Hypertension, Pulmonary	MESH:D006976		Alprostadil|angiotensin I (1-7)|Atorvastatin|Carvedilol|Cilazapril|Cocaine|Copper Sulfate|cyclo(Trp-Asp-Pro-Val-Leu)|Dinoprost|Enalapril|Epoprostenol|Estrogens|Ibuprofen|Indomethacin|(+)-JQ1 compound|Ketamine|Losartan|Methamphetamine|Metoprolol|Monocrotaline|Naloxone|NCP-2454|Nifedipine|nimesulide|Nitric Oxide|nitrofen|Nitroglycerin|Nitroprusside|Norepinephrine|Oxygen|Paclitaxel|Paraquat|Peroxynitrous Acid|polyethylene glycol-superoxide dismutase|Potassium|Propranolol|Prostaglandins E|Quercetin|Resveratrol|Rosiglitazone|Serotonin|Sildenafil Citrate|Silicon Dioxide|Simvastatin|Smoke|Torsemide|Valproic Acid	132.41	143
AGT	Respiratory tract disease	Dyspnea	MESH:D004417		Adenosine Triphosphate|Alprostadil|Amiodarone|Aspirin|Atorvastatin|Carbon Monoxide|Chlorpyrifos|Cisplatin|Clofibrate|Clozapine|Cocaine|cypermethrin|Dactinomycin|Diatrizoate|Dichlorodiphenyl Dichloroethylene|Dinoprostone|Dopamine|Doxorubicin|Dust|Endosulfan|Epinephrine|Ethanol|Fosinopril|Furosemide|Haloperidol|Hydrocortisone|Iohexol|Irinotecan|Lisinopril|Losartan|Metoprolol|Mibefradil|Morphine|Nifedipine|nimesulide|Nitrofurantoin|Nitroglycerin|Nitroprusside|Omeprazole|Oxygen|Paclitaxel|Paraquat|Particulate Matter|Propranolol|Propylthiouracil|Silver Compounds|Tretinoin	127.11	79
AGT	Respiratory tract disease	Pneumonia	MESH:D011014	therapeutic	acetovanillone|Amiodarone|angiotensin I (1-7)|bisphenol A|Butylated Hydroxytoluene|Cadmium|Cadmium Chloride|Caffeine|Carmustine|Cisplatin|Cocaine|Copper Sulfate|Dexamethasone|Dietary Fats|Doxycycline|Dronabinol|Dust|Enalapril|endotoxin, Escherichia coli|Gentamicins|glyphosate|Indomethacin|lipopolysaccharide, E. coli O26-B6|Lipopolysaccharides|Magnetite Nanoparticles|Manganese|Methotrexate|Nanotubes, Carbon|naringin|Niacin|Nickel|Nitric Oxide|N-(oxo-5,6-dihydrophenanthridin-2-yl)-N,N-dimethylacetamide hydrochloride|Oxygen|Ozone|Paclitaxel|Paraquat|Particulate Matter|polyhexamethyleneguanidine|Rosiglitazone|Sildenafil Citrate|Silicon Dioxide|Silver Compounds|Sirolimus|Smoke|Taurine|titanium dioxide|Tobacco Smoke Pollution|Vehicle Emissions|Zinc	121.99	117
AGT	Respiratory tract disease	Lung Diseases	MESH:D008171		Acetaminophen|Acetylcysteine|Amiodarone|Ascorbic Acid|Aspirin|Benzo(a)pyrene|boric acid|Carmustine|Choline|Cisplatin|Cocaine|Deferoxamine|Dexamethasone|Estradiol|Hydrocortisone|Hydrogen Peroxide|Indomethacin|Lipopolysaccharides|Mercuric Chloride|Methamphetamine|Methotrexate|Methylmercury Compounds|Nanotubes, Carbon|Nickel|Nitric Oxide|nitrofen|Nitrofurantoin|Ozone|Paclitaxel|Paraquat|Particulate Matter|Plant Extracts|polyhexamethyleneguanidine|Potassium Dichromate|Propylthiouracil|Resveratrol|Silicon Dioxide|Silver|sodium arsenite|Thiopental|titanium dioxide|Tobacco Smoke Pollution|Tretinoin|Vehicle Emissions	115.04	121
AGT	Respiratory tract disease	Acute Lung Injury	MESH:D055371		3-(4-methylphenylsulfonyl)-2-propenenitrile|angiotensin I (1-7)|Ascorbic Acid|Aspirin|Benzo(a)pyrene|Curcumin|Dexamethasone|Dietary Fats|Dronabinol|Ethanol|Hydrocortisone|Hydrogen Sulfide|lipopolysaccharide, E. coli O26-B6|lipopolysaccharide, E coli O55-B5|Lipopolysaccharides|lipoxin A4|Losartan|Nanotubes, Carbon|naringin|Nickel|Nitric Oxide|Oxygen|Ozone|Paraquat|Particulate Matter|pirinixic acid|Plant Extracts|Quercetin|Resveratrol|Rosiglitazone|Rutin|Sevoflurane|Silver Compounds|Simvastatin|Smoke|sodium bisulfide|Soman|Taurine|Troglitazone|Vehicle Emissions|zinc protoporphyrin	109.83	123
AGT	Respiratory tract disease	Lung Neoplasms	MESH:D008175		Adenosine Triphosphate|Aflatoxin B1|alpha-Tocopherol|arsenite|Ascorbic Acid|Azoxymethane|Benzo(a)pyrene|bisphenol A|Butylated Hydroxytoluene|Cadmium|Caffeine|Carbon Tetrachloride|Carmustine|Chlorpyrifos|Chromium|ciglitazone|Cisplatin|Curcumin|Dexamethasone|Dieldrin|Diethylnitrosamine|Dimethylnitrosamine|Doxorubicin|Drugs, Chinese Herbal|Ethanol|Famotidine|Genistein|Heparin|Indomethacin|(+)-JQ1 compound|Lead|Lipopolysaccharides|Losartan|mangiferin|Melatonin|Metformin|Methotrexate|Morphine|Nickel|Oxygen|Ozone|Paclitaxel|Particulate Matter|Plant Extracts|Propylthiouracil|Quercetin|Rosiglitazone|RTKI cpd|Silicon Dioxide|Smoke|sodium arsenite|Tamoxifen|Tetrachlorodibenzodioxin|Tetradecanoylphorbol Acetate|Tobacco Smoke Pollution|Troglitazone|Vehicle Emissions	95.63	204
AGT	Respiratory tract disease	Asthma	MESH:D001249		8-epi-prostaglandin F2alpha|Acetaminophen|Acetylcholine|Aspirin|Benzo(a)pyrene|bisphenol A|Cadmium|Carbon Monoxide|Carbon Tetrachloride|Cocaine|Cromolyn Sodium|Dexamethasone|Drugs, Chinese Herbal|Dust|Emodin|Epinephrine|Glutathione|glyphosate|Heparin|Hydrocortisone|Hydrogen Sulfide|Ibuprofen|Isoproterenol|Lipid Peroxides|Methotrexate|montelukast|Nicardipine|Nifedipine|Nitric Oxide|Ozone|Paraquat|Parathion|Particulate Matter|Platelet Activating Factor|Propranolol|Resveratrol|Smoke|Tobacco Smoke Pollution|Tretinoin|Vehicle Emissions|Zinc	85.27	106
AGT	Respiratory tract disease	Cough	MESH:D003371		Amiodarone|Amlodipine|Angiotensin-Converting Enzyme Inhibitors|Aspirin|benazepril|Carbon Monoxide|Cilazapril|Clozapine|Cocaine|Deferoxamine|Dinoprost|Dinoprostone|Drugs, Chinese Herbal|Enalapril|Epinephrine|Gentamicins|Lisinopril|Losartan|Methotrexate|Morphine|naringin|Particulate Matter|Perindopril|Plant Extracts|Quinapril|Telmisartan|Tobacco Smoke Pollution|trandolapril|Vehicle Emissions	80.71	60
AGT	Respiratory tract disease	Respiratory Insufficiency	MESH:D012131		Acetaminophen|Amiodarone|Angiotensin-Converting Enzyme Inhibitors|Carbon Monoxide|Clozapine|Cocaine|Curcumin|Epinephrine|Hydrocortisone|Hydrogen Sulfide|Isoproterenol|Ketamine|Lipopolysaccharides|Methotrexate|Metoprolol|Morphine|Naloxone|Nicardipine|Nitrofurantoin|Norepinephrine|Oxygen|Paraquat|Propranolol|Propylthiouracil|Rosiglitazone|Smoke|Thiopental|Valproic Acid	61.42	71
AGT	Respiratory tract disease	Bronchial Hyperreactivity	MESH:D016535		Acetylcholine|Acetylcysteine|Aspirin|bisphenol A|Cocaine|Dexamethasone|Dinoprostone|Drugs, Chinese Herbal|Dust|N,N,N',N'-tetrakis(2-pyridylmethyl)ethylenediamine|Ozone|Parathion|Particulate Matter|perfluorooctanoic acid|Resveratrol|RTKI cpd|titanium dioxide|Tobacco Smoke Pollution|Vehicle Emissions	53.09	32
AGT	Respiratory tract disease	Pleural Effusion	MESH:D010996		Amiodarone|Carmustine|Clozapine|Dexamethasone|Doxorubicin|Ibuprofen|Indomethacin|Lipopolysaccharides|manganese(III)-tetrakis(4-benzoic acid)porphyrin|Methotrexate|Nitrofurantoin|Oxygen|Quinacrine|Tetracycline|Tretinoin|Valproic Acid	51.13	29
AGT	Respiratory tract disease	Airway Obstruction	MESH:D000402		Acetaminophen|Angiotensin-Converting Enzyme Inhibitors|Curcumin|Dronabinol|Enalapril|Epinephrine|Estradiol|Ethanol|Haloperidol|Lipopolysaccharides|Lisinopril|Nanotubes, Carbon|Ozone|Particulate Matter|Quercetin|Ramipril|Rosiglitazone|Tobacco Smoke Pollution	50.42	19
AGT	Respiratory tract disease	Respiratory Hypersensitivity	MESH:D012130		Acetaminophen|Acetylcholine|AG 1879|alpha-Tocopherol|Aspirin|Chlorpyrifos|Dust|Estradiol|Genistein|Lipopolysaccharides|naringin|Ozone|Particulate Matter|perfluorooctanoic acid|Quercetin|rofecoxib|titanium dioxide|Tobacco Smoke Pollution|Vehicle Emissions	49.9	20
AGT	Respiratory tract disease	Respiration Disorders	MESH:D012120		Acetylcholine|Aspirin|Carbon Monoxide|Cocaine|Dexamethasone|Epinephrine|Ibuprofen|Morphine|Nickel|Nifedipine|Norepinephrine|Ozone|Particulate Matter|Sevoflurane|Smoke|Tobacco Smoke Pollution|Tretinoin|Vehicle Emissions	48.23	24
AGT	Respiratory tract disease	Pulmonary Embolism	MESH:D011655		Alprostadil|Clozapine|Cyclosporine|Dexamethasone|Doxorubicin|Epinephrine|Epoprostenol|Ethinyl Estradiol|Gentamicins|Heparin|Hydralazine|Malondialdehyde|Methotrexate|Nifedipine|Nitroprusside|Paclitaxel|Particulate Matter|Raloxifene Hydrochloride|Tamoxifen|Tretinoin	47.08	94
AGT	Respiratory tract disease	Respiratory Tract Diseases	MESH:D012140		Aspirin|Carbon Monoxide|Chlorpyrifos|Doxorubicin|Dust|Ketamine|Manganese|Methamphetamine|Ozone|Parathion|Particulate Matter|Plant Extracts|Resveratrol|Smoke|Tobacco Smoke Pollution|Vehicle Emissions|Zinc	46.35	50
AGT	Respiratory tract disease	Respiratory Distress Syndrome	MESH:D012128		Acetylcysteine|Alprostadil|Amiodarone|Aspirin|Curcumin|Dexamethasone|Dronabinol|Furosemide|Haloperidol|Heparin|Lipopolysaccharides|Nicorandil|Nitric Oxide|Nitrofurantoin|Oxygen|Paraquat|Particulate Matter|pyrrolidine dithiocarbamic acid|Smoke|Tretinoin	45.67	29
AGT	Respiratory tract disease	Pulmonary Disease, Chronic Obstructive	MESH:D029424		Cadmium|Carbon Monoxide|Dust|Enalapril|Epinephrine|Lipid Peroxides|Lipopolysaccharides|Methotrexate|Nifedipine|Norepinephrine|Ozone|Particulate Matter|Quercetin|Resveratrol|Simvastatin|Smoke|Tetrachlorodibenzodioxin|Tobacco Smoke Pollution	41.21	28
AGT	Respiratory tract disease	Apnea	MESH:D001049		Alprostadil|Aspirin|Caffeine|Clozapine|Cocaine|Epinephrine|Ketamine|Morphine|Naloxone|Nitroglycerin|Phenylephrine|Propranolol|Serotonin|Sevoflurane|Thiopental|Valproic Acid	34.57	55
AGT	Respiratory tract disease	Respiratory Tract Infections	MESH:D012141		Acetaminophen|Aspirin|Carbon Monoxide|Deferoxamine|Doxycycline|Ethanol|Methotrexate|nimesulide|Particulate Matter|Pravastatin|Silicon Dioxide|Tetracycline|Tobacco Smoke Pollution	33.27	21
AGT	Respiratory tract disease	Bronchial Spasm	MESH:D001986		Acetylcysteine|Aspirin|Cocaine|Diatrizoate|Epinephrine|Ethanol|Iohexol|Labetalol|Paclitaxel|Phenylephrine|Propranolol|Thiopental	30.62	18
AGT	Respiratory tract disease	Lung Diseases, Interstitial	MESH:D017563		Amiodarone|Cocaine|Methimazole|Methotrexate|Nitrofurantoin|Paclitaxel|polyhexamethyleneguanidine|Sirolimus|Valproic Acid	23.76	18
AGT	Respiratory tract disease	Nose Diseases	MESH:D009668		Aspirin|cobaltous chloride|Cocaine|Lipopolysaccharides|Mycophenolic Acid|Propylthiouracil|Tobacco Smoke Pollution	22.77	34
AGT	Respiratory tract disease	Granulomatosis with Polyangiitis	MESH:D014890		Cocaine|Cyclosporine|Dust|Methotrexate|Mycophenolic Acid|Propylthiouracil|Silicon Dioxide	22.38	7
AGT	Respiratory tract disease	Cystic Fibrosis	MESH:D003550		Acetylcysteine|Glutathione|Ibuprofen|Methotrexate|Nifedipine|Pioglitazone|Sildenafil Citrate|Simvastatin	20.88	4
AGT	Respiratory tract disease	Pleurisy	MESH:D010998		Dinoprostone|imisopasem manganese|manganese(III)-tetrakis(4-benzoic acid)porphyrin|Methotrexate|naringin|Rosiglitazone|Superoxides	20.7	6
AGT	Respiratory tract disease	Carcinoma, Non-Small-Cell Lung	MESH:D002289		Aspirin|Cisplatin|Curcumin|HhAntag691|Irinotecan|Methotrexate|nimesulide|Oxygen|Paclitaxel|Plant Extracts|Potassium Dichromate|Resveratrol|Tobacco Smoke Pollution|Troglitazone|Valproic Acid	20.52	94
AGT	Respiratory tract disease	Bronchopulmonary Dysplasia	MESH:D001997		Dexamethasone|Furosemide|Indomethacin|Oxygen|Tobacco Smoke Pollution|Tretinoin	20.15	30
AGT	Respiratory tract disease	Bronchitis, Chronic	MESH:D029481		Doxycycline|Dust|Gasoline|Paraquat|Particulate Matter|Silicon Dioxide|Smoke|Tobacco Smoke Pollution	19.18	8
AGT	Respiratory tract disease	Bronchitis	MESH:D001991		arsenite|Doxycycline|Particulate Matter|Smoke|Tetracycline|Tobacco Smoke Pollution|Vehicle Emissions	19.1	13
AGT	Respiratory tract disease	Meconium Aspiration Syndrome	MESH:D008471		Cocaine|Dexamethasone|Nitric Oxide|Sildenafil Citrate	17.71	4
AGT	Respiratory tract disease	Pulmonary Emphysema	MESH:D011656		Acetylcysteine|Cocaine|Curcumin|Ethanol|Lipopolysaccharides|Tobacco Smoke Pollution	17.69	8
AGT	Respiratory tract disease	Rhinitis, Allergic	MESH:D065631		bisphenol A|Chlorpyrifos|Dexamethasone|glyphosate|nimesulide|Particulate Matter|Rosiglitazone|Triclosan	17.27	7
AGT	Respiratory tract disease	Bronchiolitis	MESH:D001988		Epinephrine|Nanotubes, Carbon|nickel chloride|Ozone|Particulate Matter	17.11	5
AGT	Respiratory tract disease	Epistaxis	MESH:D004844		Chromium|Cocaine|Doxorubicin|Methimazole|Propylthiouracil	16.7	9
AGT	Respiratory tract disease	COVID-19	MESH:D000086382	marker/mechanism	Choline|Dactinomycin|Emodin|Losartan|Melatonin|Mercaptopurine|Nifedipine|Sirolimus|Zinc	16.61	8
AGT	Respiratory tract disease	Bronchial Diseases	MESH:D001982		Cocaine|Isoproterenol|Nifedipine|Nitric Oxide|Smoke	16.32	5
AGT	Respiratory tract disease	Pulmonary Arterial Hypertension	MESH:D000081029		magnolol|Monocrotaline|Oxygen|Particulate Matter	15.17	5
AGT	Respiratory tract disease	Alveolitis, Extrinsic Allergic	MESH:D000542		Amiodarone|Cocaine|Particulate Matter|Pravastatin	15.11	5
AGT	Respiratory tract disease	Sinusitis	MESH:D012852		Acetaminophen|Aspirin|Cocaine|Phenylephrine|Pravastatin|Tobacco Smoke Pollution	14.85	6
AGT	Respiratory tract disease	Rhinitis	MESH:D012220		Aspirin|Cocaine|glyphosate|montelukast|Particulate Matter|Tobacco Smoke Pollution|Vehicle Emissions	13.83	12
AGT	Respiratory tract disease	Nose Neoplasms	MESH:D009669		Benzo(a)pyrene|Cisplatin|Cocaine|Diethylnitrosamine|Dimethylnitrosamine|Nickel	13.48	6
AGT	Respiratory tract disease	Sleep Apnea, Obstructive	MESH:D020181		Enalapril|montelukast|Morphine|Spironolactone|Testosterone	13.38	5
AGT	Respiratory tract disease	Respiratory Distress Syndrome, Newborn	MESH:D012127		Angiotensin-Converting Enzyme Inhibitors|Cocaine|Dexamethasone|Dopamine	12.94	7
AGT	Respiratory tract disease	Vocal Cord Paralysis	MESH:D014826		Amiodarone|Cisplatin|Paclitaxel|Thiopental	12.92	4
AGT	Respiratory tract disease	Laryngismus	MESH:D007826		Haloperidol|Ketamine|Morphine|Naloxone	12.35	4
AGT	Respiratory tract disease	Persistent Fetal Circulation Syndrome	MESH:D010547		Dopamine|Indomethacin|Nitric Oxide	12.2	5
AGT	Respiratory tract disease	Carcinoma, Bronchogenic	MESH:D002283		Cisplatin|Dactinomycin|Methotrexate|Streptozocin	11.99	3
AGT	Respiratory tract disease	Silicosis	MESH:D012829		Dust|Particulate Matter|Silicon Dioxide|tanshinone	11.76	28
AGT	Respiratory tract disease	Laryngeal Edema	MESH:D007819		Cocaine|Epinephrine|Plant Extracts	10.97	3
AGT	Respiratory tract disease	Pulmonary Eosinophilia	MESH:D011657		alpha-Tocopherol|Ascorbic Acid|Benzbromarone|Dexamethasone	10.74	3
AGT	Respiratory tract disease	Small Cell Lung Carcinoma	MESH:D055752		Cisplatin|Doxorubicin|HhAntag691|Irinotecan|Methotrexate|Paclitaxel	10.69	14
AGT	Respiratory tract disease	Nasal Obstruction	MESH:D015508		Cocaine|Dexamethasone|Sildenafil Citrate	10.56	7
AGT	Respiratory tract disease	Status Asthmaticus	MESH:D013224		Epinephrine|Hydrocortisone|Isoproterenol|Ketamine	10.11	9
AGT	Respiratory tract disease	Influenza, Human	MESH:D007251		Aspirin|Ozone|Probenecid|pyrrolidine dithiocarbamic acid|Quercetin|Resveratrol	9.91	5
AGT	Respiratory tract disease	Sleep Apnea Syndromes	MESH:D012891		Chlorpyrifos|Dietary Fats|Phenylephrine	9.47	2
AGT	Respiratory tract disease	Pleural Neoplasms	MESH:D010997		Cisplatin|Doxorubicin|Tamoxifen	9.29	2
AGT	Respiratory tract disease	Common Cold	MESH:D003139		Ascorbic Acid|Drugs, Chinese Herbal|Plant Extracts	9.27	3
AGT	Respiratory tract disease	Hydrothorax	MESH:D006876		dibenzothiophene|Doxorubicin	9.05	3
AGT	Respiratory tract disease	Paranasal Sinus Diseases	MESH:D010254		Cocaine|Methamphetamine	8.94	6
AGT	Respiratory tract disease	Laryngeal Diseases	MESH:D007818		Cocaine|Haloperidol|Tobacco Smoke Pollution	8.91	5
AGT	Respiratory tract disease	Acidosis, Respiratory	MESH:D000142		Copper Sulfate|Morphine|Naloxone	8.71	3
AGT	Respiratory tract disease	Mediastinal Emphysema	MESH:D008478		Cocaine|N-Methyl-3,4-methylenedioxyamphetamine	8.11	6
AGT	Respiratory tract disease	Multiple Pulmonary Nodules	MESH:D055613		Amiodarone|Propylthiouracil	8.04	2
AGT	Respiratory tract disease	Bronchopneumonia	MESH:D001996		Furosemide|Nanotubes, Carbon|Particulate Matter	7.99	3
AGT	Respiratory tract disease	Tachypnea	MESH:D059246		Oxygen|Serotonin	7.88	2
AGT	Respiratory tract disease	Maxillary Sinus Neoplasms	MESH:D008444		Cisplatin|Doxorubicin	7.72	1
AGT	Respiratory tract disease	Dysphonia	MESH:D055154		Dexamethasone|Perindopril|Valproic Acid	7.59	3
AGT	Respiratory tract disease	Pneumonia, Pneumocystis	MESH:D011020		Hydrogen Peroxide|Methotrexate|Temozolomide	7.52	4
AGT	Respiratory tract disease	Respiratory Paralysis	MESH:D012133		Epinephrine|Naloxone|Thiopental	7.35	3
AGT	Respiratory tract disease	Sleep Apnea, Central	MESH:D020182		Morphine|Ouabain	7.14	2
AGT	Respiratory tract disease	Paraquat lung	MESH:C537171		naringin|Paraquat	7.13	4
AGT	Respiratory tract disease	Altitude Sickness	MESH:D000532		Dexamethasone|Nitroglycerin	7	2
AGT	Respiratory tract disease	Pulmonary Veno-Occlusive Disease	MESH:D011668		Carmustine|Dactinomycin	6.85	2
AGT	Respiratory tract disease	Lung Diseases, Obstructive	MESH:D008173		Amiloride|Simvastatin|Trichloroethylene	6.8	3
AGT	Respiratory tract disease	Lung agenesis	MESH:C562992		nitrofen|Tretinoin	6.71	4
AGT	Respiratory tract disease	Anti-Glomerular Basement Membrane Disease	MESH:D019867		Cocaine|Smoke	6.41	3
AGT	Respiratory tract disease	Bronchiolitis Obliterans	MESH:D001989		Acetylcholine|Cocaine	6.33	2
AGT	Respiratory tract disease	Bronchial Neoplasms	MESH:D001984		Cisplatin|ethylene dichloride	6.28	2
AGT	Respiratory tract disease	Hypoventilation	MESH:D007040		Methotrexate|Naloxone	6.02	2
AGT	Respiratory tract disease	Hyperventilation	MESH:D006985		Acetaminophen|S-Nitroso-N-Acetylpenicillamine	5.92	2
AGT	Respiratory tract disease	Laryngeal Neoplasms	MESH:D007822		Benzo(a)pyrene|Paclitaxel	5.75	2
AGT	Respiratory tract disease	Hemoptysis	MESH:D006469		Cisplatin|Propylthiouracil	5.64	5
AGT	Respiratory tract disease	Asthma, Aspirin-Induced	MESH:D055963		Aspirin|montelukast	5.63	17
AGT	Respiratory tract disease	Pneumonia, Aspiration	MESH:D011015		Cefepime|Nitric Oxide	5.37	2
AGT	Respiratory tract disease	Respiratory System Abnormalities	MESH:D015619		Tetrachlorodibenzodioxin|Valproic Acid	5.33	2
AGT	Respiratory tract disease	Pneumoconiosis	MESH:D011009		Dust|Vehicle Emissions	4.99	2
AGT	Respiratory tract disease	Pharyngitis	MESH:D010612		Aspirin|Niacin	4.94	2
AGT	Respiratory tract disease	Rhinitis, Allergic, Perennial	MESH:D012221		Drugs, Chinese Herbal|Ozone	4.85	2
AGT	Respiratory tract disease	Croup	MESH:D003440		Epinephrine	4.83	1
AGT	Respiratory tract disease	Asthma, Occupational	MESH:D059366		Chromium|Silicon Dioxide	4.76	2
AGT	Respiratory tract disease	Respiratory Aspiration	MESH:D053120		Thiopental	4.74	1
AGT	Respiratory tract disease	Pneumonia, Lipid	MESH:D011017		Glycerol	4.69	1
AGT	Respiratory tract disease	Tuberculosis, Pulmonary	MESH:D014397		Carbon Monoxide|Particulate Matter	4.69	2
AGT	Respiratory tract disease	Asthma, Exercise-Induced	MESH:D001250		montelukast	4.51	2
AGT	Respiratory tract disease	Hyaline Membrane Disease	MESH:D006819		Morphine	4.49	1
AGT	Respiratory tract disease	Byssinosis	MESH:D002095		Dust	4.38	1
AGT	Respiratory tract disease	Pneumonia, Bacterial	MESH:D018410		Dust|Gentamicins	4.3	2
AGT	Respiratory tract disease	Rhinitis, Allergic, Seasonal	MESH:D006255		Particulate Matter|Triclosan	4.26	2
AGT	Respiratory tract disease	Acute Chest Syndrome	MESH:D056586		Morphine	4.15	1
AGT	Respiratory tract disease	Dyspnea, Paroxysmal	MESH:D004418		Pioglitazone	4.03	1
AGT	Respiratory tract disease	Granuloma, Lethal Midline	MESH:D006103		Cocaine	4.02	1
AGT	Respiratory tract disease	Respiratory Tract Fistula	MESH:D016156		Cocaine	4.02	1
AGT	Respiratory tract disease	Alkalosis, Respiratory	MESH:D000472		Aspirin	3.96	1
AGT	Respiratory tract disease	Choanal Atresia	MESH:D002754		Methimazole	3.84	2
AGT	Respiratory tract disease	Rapidly progressive glomerulonephritis with pulmonary hemorrhage	MESH:C538458		Methimazole	3.84	1
AGT	Respiratory tract disease	Aphonia	MESH:D001044		Epinephrine	3.82	1
AGT	Respiratory tract disease	Laryngopharyngeal Reflux	MESH:D057045		Omeprazole	3.79	1
AGT	Respiratory tract disease	Asthma, Nasal Polyps, And Aspirin Intolerance	MESH:C565935		Aspirin	3.76	1
AGT	Respiratory tract disease	Nasopharyngitis	MESH:D009304		Deferoxamine	3.75	1
AGT	Respiratory tract disease	Nose Deformities, Acquired	MESH:D009667		Cocaine	3.68	19
AGT	Respiratory tract disease	Pulmonary Infarction	MESH:D054060		Cocaine	3.68	1
AGT	Respiratory tract disease	Paranasal Sinus Neoplasms	MESH:D010255		Methotrexate	3.49	1
AGT	Respiratory tract disease	Thoracic Diseases	MESH:D013896		Ketamine	3.44	1
AGT	Respiratory tract disease	Granuloma, Laryngeal	MESH:D006102		Dexamethasone	3.42	1
AGT	Respiratory tract disease	Laryngostenosis	MESH:D007829		Dexamethasone	3.42	1
AGT	Respiratory tract disease	Esophageal atresia with or without tracheoesophageal fistula	MESH:C531835		Doxorubicin	3.4	1
AGT	Respiratory tract disease	Bronchiolitis, Viral	MESH:D001990		Particulate Matter	3.38	1
AGT	Respiratory tract disease	PULMONARY FUNCTION	OMIM:608852		Particulate Matter	3.38	1
AGT	Respiratory tract disease	Kartagener Syndrome	MESH:D007619		Aspirin	3.35	1
AGT	Respiratory tract disease	Idiopathic Pulmonary Fibrosis	MESH:D054990		Dinoprostone	3.25	1
AGT	Respiratory tract disease	Pulmonary Atelectasis	MESH:D001261		lipopolysaccharide, E coli O55-B5	3.24	1
AGT	Respiratory tract disease	Pneumothorax	MESH:D011030		Cocaine	3.23	1
AGT	Respiratory tract disease	Tonsillitis	MESH:D014069		Clozapine	3.23	1
AGT	Respiratory tract disease	Asbestosis	MESH:D001195		Reactive Oxygen Species	3.14	1
AGT	Respiratory tract disease	Nasal Polyps	MESH:D009298		Methotrexate	3.05	2
AGT	Respiratory tract disease	Hoarseness	MESH:D006685		Paclitaxel	3.04	1
AGT	Respiratory tract disease	Tracheal Neoplasms	MESH:D014134		Cisplatin	3.03	1
AGT	Respiratory tract disease	Mesothelioma, Malignant	MESH:D000086002		8-Hydroxy-2'-Deoxyguanosine|Resveratrol	3	3
AGT	Respiratory tract disease	Pulmonary edema of mountaineers	MESH:C535833		cobaltous chloride	2.85	1
AGT	Respiratory tract disease	Mediastinitis	MESH:D008480		Cisplatin	2.84	1
AGT	Respiratory tract disease	Pneumonia, Viral	MESH:D011024		Particulate Matter	2.84	1
AGT	Respiratory tract disease	Tracheal Diseases	MESH:D014133		Tobacco Smoke Pollution	2.55	1
AGT	Respiratory tract disease	Voice Disorders	MESH:D014832		Testosterone	2.51	1
AGT	Respiratory tract disease	Histiocytosis, Langerhans-Cell	MESH:D006646		Cisplatin	2.5	1
AGT	Respiratory tract disease	Granuloma, Respiratory Tract	MESH:D015769		Nanotubes, Carbon	2.43	4
AGT	Respiratory tract disease	Pleural Diseases	MESH:D010995		Methotrexate	2.43	1
AGT	Viral disease	Epstein-Barr Virus Infections	MESH:D020031		Acetylcysteine|Chlorpyrifos|Methylnitronitrosoguanidine|Resveratrol|Tetrachlorodibenzodioxin	20.18	4
AGT	Viral disease	COVID-19	MESH:D000086382	marker/mechanism	Choline|Dactinomycin|Emodin|Losartan|Melatonin|Mercaptopurine|Nifedipine|Sirolimus|Zinc	16.61	8
AGT	Viral disease	HIV Infections	MESH:D015658		Ascorbic Acid|Catechin|Cocaine|Dronabinol|Ethanol|mangiferin|Methamphetamine|Nickel|Plant Extracts|Resveratrol|Tobacco Smoke Pollution	15.09	19
AGT	Viral disease	Herpes Simplex	MESH:D006561		Haloperidol|mangiferin|Plant Extracts|Resveratrol|Temozolomide	12.59	4
AGT	Viral disease	Leukoencephalopathy, Progressive Multifocal	MESH:D007968		Cocaine|Cyclosporine|Mycophenolic Acid	10.15	4
AGT	Viral disease	Influenza, Human	MESH:D007251		Aspirin|Ozone|Probenecid|pyrrolidine dithiocarbamic acid|Quercetin|Resveratrol	9.91	5
AGT	Viral disease	Dengue	MESH:D003715		Doxycycline|F2-Isoprostanes|Silver	9.64	3
AGT	Viral disease	Common Cold	MESH:D003139		Ascorbic Acid|Drugs, Chinese Herbal|Plant Extracts	9.27	3
AGT	Viral disease	Orthomyxoviridae Infections	MESH:D009976		4-(4-((5-(4,5-dimethyl-2-nitrophenyl)-2-furanyl)methylene)-4,5-dihydro-3-methyl-5-oxo-1H-pyrazol-1-yl)benzoic acid|Nanotubes, Carbon|Particulate Matter	9.07	3
AGT	Viral disease	Hepatitis C	MESH:D006526		Cyclosporine|Fluvastatin|Morphine|Mycophenolic Acid|Resveratrol	8.93	6
AGT	Viral disease	Opportunistic Infections	MESH:D009894		Dexamethasone|Temozolomide	8.77	1
AGT	Viral disease	Burkitt Lymphoma	MESH:D002051		Dexamethasone|Doxorubicin|Hydrocortisone|Methotrexate	8.41	11
AGT	Viral disease	West Nile Fever	MESH:D014901		Glutathione|Reactive Oxygen Species	7.67	1
AGT	Viral disease	Coxsackievirus Infections	MESH:D003384		Reactive Oxygen Species|Tetrachlorodibenzodioxin|Valsartan	7.58	3
AGT	Viral disease	Cardiovirus Infections	MESH:D018188		Acetylcysteine|Nitric Oxide	7.22	1
AGT	Viral disease	Gastroenteritis, Transmissible, of Swine	MESH:D005761		Aldosterone|Ouabain	6.82	2
AGT	Viral disease	Carcinoma, Merkel Cell	MESH:D015266		Cisplatin|Resveratrol	6.77	1
AGT	Viral disease	AIDS Dementia Complex	MESH:D015526		Cocaine|Methamphetamine	6.76	1
AGT	Viral disease	Herpesviridae Infections	MESH:D006566		Sodium|Tetrachlorodibenzodioxin	6.52	2
AGT	Viral disease	Viremia	MESH:D014766		Corticosterone|Mycophenolic Acid	6.35	2
AGT	Viral disease	Cytomegalovirus Infections	MESH:D003586		Heparin|Mycophenolic Acid	6.13	2
AGT	Viral disease	Enterovirus Infections	MESH:D004769		polydatin|Resveratrol	5.77	1
AGT	Viral disease	Sarcoma, Kaposi	MESH:D012514		Doxorubicin|Temozolomide	5.71	7
AGT	Viral disease	Hepatitis B	MESH:D006509		adefovir|alisol B 23-acetate|Heparin|Indomethacin	5.69	19
AGT	Viral disease	Pleurodynia, Epidemic	MESH:D011000		Amlodipine	5.16	1
AGT	Viral disease	Virus Diseases	MESH:D014777		Melatonin|Tobacco Smoke Pollution	5	2
AGT	Viral disease	Respiratory Syncytial Virus Infections	MESH:D018357		perfluorooctanoic acid|Resveratrol	4.94	3
AGT	Viral disease	Coronavirus Infections	MESH:D018352		Indomethacin|Mycophenolic Acid	4.63	2
AGT	Viral disease	Encephalomyelitis, Venezuelan Equine	MESH:D004685		Melatonin	4.6	1
AGT	Viral disease	Hepatitis C, Chronic	MESH:D019698		Bezafibrate|Indomethacin	4.54	4
AGT	Viral disease	Fatigue Syndrome, Chronic	MESH:D015673		Epinephrine	4.49	1
AGT	Viral disease	Hepatitis B, Chronic	MESH:D019694		adefovir|Cyclosporine	4.44	12
AGT	Viral disease	Chickenpox	MESH:D002644		Aspirin	4.3	1
AGT	Viral disease	Cytomegalovirus Retinitis	MESH:D017726		Probenecid	4.25	1
AGT	Viral disease	Herpes Labialis	MESH:D006560		Morphine	4.15	1
AGT	Viral disease	Picornaviridae Infections	MESH:D010850		Sirolimus	3.95	1
AGT	Viral disease	AIDS-related Kaposi sarcoma	MESH:C554498		Paclitaxel	3.94	2
AGT	Viral disease	AIDS-Related Opportunistic Infections	MESH:D017088		Probenecid	3.82	1
AGT	Viral disease	HIV-Associated Lipodystrophy Syndrome	MESH:D039682		Bezafibrate	3.64	1
AGT	Viral disease	Bronchiolitis, Viral	MESH:D001990		Particulate Matter	3.38	1
AGT	Viral disease	Rhabdoviridae Infections	MESH:D018353		sodium arsenite	3.21	1
AGT	Viral disease	Keratitis, Herpetic	MESH:D016849		Tetrachlorodibenzodioxin	3.08	1
AGT	Viral disease	Papillomavirus Infections	MESH:D030361		Tamoxifen	2.92	1
AGT	Viral disease	Herpes Zoster	MESH:D006562		Methotrexate	2.89	1
AGT	Viral disease	Pneumonia, Viral	MESH:D011024		Particulate Matter	2.84	1
AGT	Viral disease	HIV Wasting Syndrome	MESH:D019247		Testosterone	2.61	1
AGT	Viral disease	Herpes Genitalis	MESH:D006558		Estradiol	2.29	1
AGT	Viral disease	HIV Seropositivity	MESH:D006679		Folic Acid	2.24	1
AHSG	Cancer	Liver Neoplasms	MESH:D008113		1,3-butadiene|2,6-dinitrotoluene|Acetaminophen|acetochlor|Aflatoxin B1|Benzo(a)pyrene|bisphenol A|Carbon Tetrachloride|Cisplatin|Clofibrate|Copper|cyproconazole|Dexamethasone|dicyclanil|Dietary Fats|Doxorubicin|Ethinyl Estradiol|Methotrexate|methyleugenol|perfluorooctane sulfonic acid|perfluorooctanoic acid|Phenobarbital|pirinixic acid|propiconazole|Quercetin|Resveratrol|sodium arsenite|Tamoxifen|Tetrachlorodibenzodioxin|Thioacetamide|vinclozolin|Vorinostat|Water Pollutants, Chemical	104.61	104
AHSG	Cancer	Liver Neoplasms, Experimental	MESH:D008114		2,6-dinitrotoluene|Acetaminophen|Aflatoxin B1|Benzo(a)pyrene|bisphenol A|Cacodylic Acid|Carbon Tetrachloride|Clofibrate|Copper|cyproconazole|Dietary Fats|Doxorubicin|Ethinyl Estradiol|Methylcholanthrene|methyleugenol|Metronidazole|naphthalene|perfluoro-n-nonanoic acid|perfluorooctanoic acid|Phenobarbital|pirinixic acid|Polyphenols|propiconazole|Quercetin|Resveratrol|sodium arsenite|Tamoxifen|Tetrachlorodibenzodioxin|Thioacetamide|Triclosan|Vorinostat	102.68	182
AHSG	Cancer	Cell Transformation, Neoplastic	MESH:D002471		2,6-dinitrotoluene|Aflatoxin B1|Benzo(a)pyrene|bisphenol A|Cacodylic Acid|Cadmium Chloride|Cisplatin|Clofibrate|Cyclosporine|Doxorubicin|Methylcholanthrene|Metronidazole|Nanotubes, Carbon|Nickel|perfluorooctane sulfonic acid|perfluorooctanoic acid|Phenobarbital|potassium chromate(VI)|Potassium Dichromate|Quercetin|Resveratrol|Silicon Dioxide|sodium arsenite|Thioacetamide|titanium dioxide|Tobacco Smoke Pollution|Tretinoin|Vehicle Emissions|Vorinostat|Water Pollutants, Chemical	102.32	112
AHSG	Cancer	Neoplasms	MESH:D009369		1,3-butadiene|Alitretinoin|Aluminum|Benzo(a)pyrene|bisphenol A|Cadmium Chloride|Cisplatin|Copper|Doxorubicin|Folic Acid|Genistein|Methylcholanthrene|Niacin|Nickel|Phenobarbital|pirinixic acid|propiconazole|Quercetin|Resveratrol|schizandrin B|sodium arsenite|Soot|Tamoxifen|Tetrachlorodibenzodioxin|Tobacco Smoke Pollution|Tretinoin|Valproic Acid|Vehicle Emissions|vinclozolin|Water Pollutants, Chemical|Zinc	98.52	84
AHSG	Cancer	Precancerous Conditions	MESH:D011230		Acetaminophen|Aflatoxin B1|Benzo(a)pyrene|bismuth tripotassium dicitrate|bisphenol A|Cacodylic Acid|Carbon Tetrachloride|Clofibrate|Copper|Cyclosporine|cyproconazole|Dietary Fats|Endosulfan|Ethinyl Estradiol|Methylcholanthrene|Metronidazole|Phenobarbital|pirinixic acid|Polyphenols|Quercetin|Resveratrol|sodium arsenite|Tamoxifen|Tetrachlorodibenzodioxin|Thioacetamide|Tobacco Smoke Pollution|Zinc	94.52	71
AHSG	Cancer	Breast Neoplasms	MESH:D001943		1,3-butadiene|Acrylamide|Alitretinoin|Benzo(a)pyrene|Bexarotene|bisphenol A|Cacodylic Acid|Cisplatin|Copper|Cyclosporine|Dexamethasone|Dietary Fats|Doxorubicin|Environmental Pollutants|Folic Acid|Genistein|Methotrexate|Methylcholanthrene|methyleugenol|mono-(2-ethylhexyl)phthalate|Niacin|Nickel|perfluoro-n-nonanoic acid|perfluorooctane sulfonic acid|perfluorooctanoic acid|Quercetin|Resveratrol|Tamoxifen|Tetrachlorodibenzodioxin|Tobacco Smoke Pollution|Tretinoin|Vehicle Emissions|Vorinostat|Water Pollutants, Chemical|Zinc|Zoledronic Acid	92.93	397
AHSG	Cancer	Neoplasms, Experimental	MESH:D009374		1,3-butadiene|Benzo(a)pyrene|bisphenol A|Cacodylic Acid|Cadmium Chloride|Cisplatin|cobaltous chloride|Copper|Copper Sulfate|Dexamethasone|Doxorubicin|Folic Acid|Genistein|Methotrexate|Methylcholanthrene|methyleugenol|Phenobarbital|Potassium Dichromate|Quercetin|Resveratrol|sodium arsenite|Tamoxifen|Tetrachlorodibenzodioxin|Thioacetamide|Tretinoin|Vorinostat|Zoledronic Acid	85.22	97
AHSG	Cancer	Carcinoma, Hepatocellular	MESH:D006528		2,6-dinitrotoluene|Acetaminophen|Acrylamide|Aflatoxin B1|Benzo(a)pyrene|Bleomycin|Cacodylic Acid|Carbon Tetrachloride|Cisplatin|Clofibrate|Copper|cyproconazole|Dexamethasone|dicyclanil|Dietary Fats|Doxorubicin|Ethinyl Estradiol|Genistein|Methotrexate|perfluoro-n-nonanoic acid|perfluorooctanoic acid|Phenobarbital|pirinixic acid|Quercetin|Resveratrol|sodium arsenite|Tamoxifen|Tetrachlorodibenzodioxin|Thioacetamide|Tretinoin	78.12	141
AHSG	Cancer	Lung Neoplasms	MESH:D008175		1,3-butadiene|Aflatoxin B1|Alitretinoin|Benzo(a)pyrene|Bexarotene|bisphenol A|Bleomycin|Cacodylic Acid|Carbon Tetrachloride|Cisplatin|Dexamethasone|Doxorubicin|Genistein|Methotrexate|Methylcholanthrene|naphthalene|Nickel|Phenobarbital|Quercetin|Silicon Dioxide|sodium arsenite|Soot|Tamoxifen|Tetrachlorodibenzodioxin|Tobacco Smoke Pollution|Vehicle Emissions|Vorinostat	74.41	150
AHSG	Cancer	Uterine Cervical Neoplasms	MESH:D002583		Benzo(a)pyrene|bisphenol A|Bleomycin|Cisplatin|Doxorubicin|Genistein|Methotrexate|Resveratrol|sodium arsenite|Tamoxifen|Tetrachlorodibenzodioxin|Tobacco Smoke Pollution|Tretinoin|Valproic Acid|Vehicle Emissions|Water Pollutants, Chemical	68.76	24
AHSG	Cancer	Urinary Bladder Neoplasms	MESH:D001749		1,3-butadiene|2,6-dinitrotoluene|Acetaminophen|Ammonium Chloride|Benzo(a)pyrene|Cacodylic Acid|Cadmium Chloride|Cisplatin|Clofibrate|Doxorubicin|Ethinyl Estradiol|Methotrexate|Methylcholanthrene|Phenobarbital|Quercetin|sodium arsenite|Tamoxifen|Tobacco Smoke Pollution|Vehicle Emissions	56.38	56
AHSG	Cancer	Adenoma, Liver Cell	MESH:D018248		Aflatoxin B1|Carbon Tetrachloride|Clofibrate|cyproconazole|dicyclanil|Ethinyl Estradiol|perfluoro-n-nonanoic acid|perfluorooctane sulfonic acid|perfluorooctanoic acid|Phenobarbital|pirinixic acid|Tamoxifen|Tetrachlorodibenzodioxin|Thioacetamide	55.82	31
AHSG	Cancer	Mammary Neoplasms, Experimental	MESH:D008325		1,3-butadiene|Bexarotene|bisphenol A|Cisplatin|Dietary Fats|Doxorubicin|Genistein|methyleugenol|Metronidazole|Quercetin|Resveratrol|Tamoxifen|Tretinoin|Triclosan|Vorinostat|Zinc|Zoledronic Acid	50	32
AHSG	Cancer	Prostatic Neoplasms	MESH:D011471		1-aminomethylphosphonic acid|Alitretinoin|Benzo(a)pyrene|bisphenol A|Cadmium Chloride|Cisplatin|Copper|Copper Sulfate|Dexamethasone|Dietary Fats|Doxorubicin|Ethinyl Estradiol|Genistein|Methotrexate|mono-(2-ethylhexyl)phthalate|Quercetin|Resveratrol|sodium arsenite|Tamoxifen|Vorinostat|Zinc|Zoledronic Acid	47.67	77
AHSG	Cancer	Carcinoma, Squamous Cell	MESH:D002294		Benzo(a)pyrene|Bleomycin|Cisplatin|Cyclosporine|Doxorubicin|Methotrexate|Methylcholanthrene|Polyphenols|Quercetin|Resveratrol|sodium arsenite|Tobacco Smoke Pollution|Tretinoin|Vorinostat|Zinc	46.59	41
AHSG	Cancer	Adenocarcinoma	MESH:D000230		Acrylamide|Benzo(a)pyrene|bisphenol A|Cisplatin|Dietary Fats|Doxorubicin|Ethinyl Estradiol|Genistein|Methotrexate|Phenobarbital|Resveratrol|sodium arsenite|Tamoxifen|Valproic Acid|Vorinostat|Zinc	46.27	39
AHSG	Cancer	Ovarian Neoplasms	MESH:D010051		1,3-butadiene|bisphenol A|Bleomycin|Cisplatin|Cyclosporine|Doxorubicin|Genistein|Methotrexate|Quercetin|Resveratrol|sodium arsenite|Tetrachlorodibenzodioxin|Tretinoin|Zinc	41.76	76
AHSG	Cancer	Neoplasm Metastasis	MESH:D009362		Benzo(a)pyrene|bisphenol A|Cisplatin|Clofibrate|Dietary Fats|Doxorubicin|Methotrexate|naphthalene|Quercetin|Resveratrol|sodium arsenite|Tamoxifen|Tetrachlorodibenzodioxin|Tretinoin|Valproic Acid|Zoledronic Acid	40.54	52
AHSG	Cancer	Neoplasm Invasiveness	MESH:D009361		Benzo(a)pyrene|bisphenol A|Cadmium Chloride|doramapimod|Doxorubicin|glyphosate|Isoproterenol|mono-(2-ethylhexyl)phthalate|Nanotubes, Carbon|perfluorooctanoic acid|Quercetin|Resveratrol|sodium arsenite|Tamoxifen|Tobacco Smoke Pollution|Tretinoin	40.3	54
AHSG	Cancer	Multiple Myeloma	MESH:D009101		Cisplatin|Dexamethasone|Doxorubicin|Methotrexate|Resveratrol|sodium arsenite|Tamoxifen|Tetrachlorodibenzodioxin|Tretinoin|Water Pollutants, Chemical|Zinc|Zoledronic Acid	39.89	77
AHSG	Cancer	Leukemia	MESH:D007938		1,3-butadiene|Cisplatin|Doxorubicin|Genistein|Herbicides|Methotrexate|Niacin|Polyphenols|Quercetin|Tetrachlorodibenzodioxin|Tretinoin|Zinc	39.5	38
AHSG	Cancer	Carcinoma	MESH:D002277		Ammonium Chloride|Benzo(a)pyrene|Bleomycin|Cisplatin|Dietary Fats|Doxorubicin|Methotrexate|Methylcholanthrene|Phenobarbital|Resveratrol|sodium arsenite|Tamoxifen|Tetrachlorodibenzodioxin|Vehicle Emissions	39.19	37
AHSG	Cancer	Skin Neoplasms	MESH:D012878		Benzo(a)pyrene|Cacodylic Acid|Dietary Fats|Doxorubicin|glyphosate|Methotrexate|Quercetin|Resveratrol|sodium arsenite|tert-Butylhydroperoxide|Tetrachlorodibenzodioxin|Tobacco Smoke Pollution|Tretinoin	39.1	32
AHSG	Cancer	Pancreatic Neoplasms	MESH:D010190		Cisplatin|Clofibrate|Dexamethasone|Dietary Fats|Doxorubicin|Ethinyl Estradiol|Phenobarbital|Quercetin|Resveratrol|Tamoxifen|Tobacco Smoke Pollution|Tretinoin|Vorinostat	38.77	22
AHSG	Cancer	Colonic Neoplasms	MESH:D003110		Acetaminophen|Benzo(a)pyrene|Cisplatin|Dexamethasone|Diclofenac|Dietary Fats|Doxorubicin|Genistein|glyphosate|Methotrexate|Metronidazole|Polyphenols|Quercetin|Resveratrol	36.85	34
AHSG	Cancer	Mammary Neoplasms, Animal	MESH:D015674		1,3-butadiene|Benzo(a)pyrene|Bexarotene|bisphenol A|Dietary Fats|Doxorubicin|Quercetin|Resveratrol|Tamoxifen|Tetrachlorodibenzodioxin|Valproic Acid|Zinc	35.79	23
AHSG	Cancer	Uterine Neoplasms	MESH:D014594		bisphenol A|Doxorubicin|Ethinyl Estradiol|Genistein|Methotrexate|Resveratrol|sodium arsenite|Tamoxifen	32.76	11
AHSG	Cancer	Glioblastoma	MESH:D005909		Cisplatin|Dexamethasone|Doxorubicin|Genistein|perfluorooctane sulfonic acid|Quercetin|Resveratrol|sodium arsenite|Tretinoin|Valproic Acid	31.36	15
AHSG	Cancer	Lymphoma	MESH:D008223		1,3-butadiene|Benzo(a)pyrene|Bleomycin|Cacodylic Acid|Cisplatin|Dexamethasone|Doxorubicin|Methotrexate|Tetrachlorodibenzodioxin	31.05	42
AHSG	Cancer	Adenoma	MESH:D000236		Acrylamide|Benzo(a)pyrene|Cacodylic Acid|Dexamethasone|Folic Acid|Methylcholanthrene|Phenobarbital|Resveratrol|sodium arsenite|Tobacco Smoke Pollution	30.35	23
AHSG	Cancer	Brain Neoplasms	MESH:D001932		1,3-butadiene|Cisplatin|Copper|Dexamethasone|Doxorubicin|Methotrexate|Soot|Vehicle Emissions	27.73	18
AHSG	Cancer	Kidney Neoplasms	MESH:D007680		2,6-dinitrotoluene|Acetaminophen|Aflatoxin B1|Cisplatin|Cyclosporine|Doxorubicin|Phenobarbital|Tamoxifen|Water Pollutants, Chemical	27.38	13
AHSG	Cancer	Carcinoma, Non-Small-Cell Lung	MESH:D002289		Bexarotene|Cisplatin|Diclofenac|Methotrexate|Potassium Dichromate|Resveratrol|Tobacco Smoke Pollution|Valproic Acid|Vorinostat|Zoledronic Acid	27.19	67
AHSG	Cancer	Endometrial Neoplasms	MESH:D016889		Cisplatin|Dexamethasone|Doxorubicin|Ethinyl Estradiol|Folic Acid|Genistein|Tamoxifen|Tretinoin	25.63	41
AHSG	Cancer	Rhabdomyosarcoma	MESH:D012208		Cisplatin|Doxorubicin|Methotrexate|Nickel|Tretinoin|Valproic Acid	24.49	15
AHSG	Cancer	Lymphoma, Non-Hodgkin	MESH:D008228		2,4-Dichlorophenoxyacetic Acid|Bleomycin|Doxorubicin|Herbicides|mecoprop|Methotrexate|Resveratrol|Tetrachlorodibenzodioxin	24.31	43
AHSG	Cancer	Glioma	MESH:D005910		1,3-butadiene|Cisplatin|Dexamethasone|Methotrexate|Quercetin|Resveratrol|Tamoxifen|Zinc	23.62	14
AHSG	Cancer	Leukemia, Myeloid, Acute	MESH:D015470		Alitretinoin|Dexamethasone|Doxorubicin|Methotrexate|Niacin|Resveratrol|Tobacco Smoke Pollution|Tretinoin|Valproic Acid	23.36	19
AHSG	Cancer	Melanoma	MESH:D008545		Acetaminophen|Bleomycin|Cisplatin|Doxorubicin|Folic Acid|Resveratrol|sodium arsenite|Tamoxifen|Tretinoin|Zinc	22.84	30
AHSG	Cancer	Genital Neoplasms, Female	MESH:D005833		Cisplatin|Doxorubicin|Methotrexate|sodium arsenite	21.91	5
AHSG	Cancer	Carcinoma, Ductal, Breast	MESH:D018270		bisphenol A|Cisplatin|Doxorubicin|Methotrexate|Tamoxifen	21.77	10
AHSG	Cancer	Intestinal Neoplasms	MESH:D007414		Benzo(a)pyrene|Copper|Dietary Fats|Ethinyl Estradiol|Phenobarbital|Tretinoin	21.71	7
AHSG	Cancer	Head and Neck Neoplasms	MESH:D006258		Bleomycin|Cisplatin|Doxorubicin|Methotrexate|Resveratrol|Tretinoin	21.53	20
AHSG	Cancer	Thyroid Neoplasms	MESH:D013964		Acrylamide|bisphenol A|Copper|Doxorubicin|perfluorooctane sulfonic acid|Phenobarbital|Tretinoin	21.08	18
AHSG	Cancer	Stomach Neoplasms	MESH:D013274		1,3-butadiene|Benzo(a)pyrene|Cisplatin|Doxorubicin|Folic Acid|Methotrexate|Quercetin|Resveratrol|Tobacco Smoke Pollution|Tretinoin	20.82	36
AHSG	Cancer	Teratoma	MESH:D013724		Cisplatin|Methotrexate|Quercetin|Resveratrol	20.42	4
AHSG	Cancer	Esophageal Neoplasms	MESH:D004938		Benzo(a)pyrene|Cisplatin|Doxorubicin|Resveratrol|Vehicle Emissions|Water Pollutants, Chemical|Zinc	20.29	22
AHSG	Cancer	Hodgkin Disease	MESH:D006689		Bleomycin|Cisplatin|Doxorubicin|Methotrexate|sodium arsenite|Water Pollutants, Chemical	19.59	23
AHSG	Cancer	Mesothelioma	MESH:D008654		Benzo(a)pyrene|Cisplatin|Copper|Doxorubicin|Ethinyl Estradiol|Zoledronic Acid	19.38	19
AHSG	Cancer	Mouth Neoplasms	MESH:D009062		Benzo(a)pyrene|Bleomycin|Cisplatin|Polyphenols|Quercetin|Tobacco Smoke Pollution	18.96	9
AHSG	Cancer	Colorectal Neoplasms	MESH:D015179		2,4-Dichlorophenoxyacetic Acid|Cisplatin|Copper|Dietary Fats|Doxorubicin|Folic Acid|Methotrexate|Quercetin|Resveratrol	18.72	23
AHSG	Cancer	Carcinoma, Ehrlich Tumor	MESH:D002286		Cisplatin|Doxorubicin|Methotrexate|Resveratrol|Zinc	18.68	11
AHSG	Cancer	Lymphoma, AIDS-Related	MESH:D016483		Bleomycin|Dexamethasone|Doxorubicin|Methotrexate	18.54	1
AHSG	Cancer	Leukemia, Promyelocytic, Acute	MESH:D015473		Dexamethasone|Genistein|Methotrexate|Resveratrol|sodium arsenite|Tretinoin	18.49	155
AHSG	Cancer	Carcinoma, Transitional Cell	MESH:D002295		Cacodylic Acid|Cisplatin|Doxorubicin|Methotrexate|Phenobarbital|Tamoxifen	18.02	16
AHSG	Cancer	Carcinogenesis	MESH:D063646		1,3-butadiene|Benzo(a)pyrene|Quercetin|sodium arsenite|Tobacco Smoke Pollution	17.99	6
AHSG	Cancer	Precursor T-Cell Lymphoblastic Leukemia-Lymphoma	MESH:D054218		Cyclosporine|Dexamethasone|Doxorubicin|Methotrexate|Resveratrol	17.9	8
AHSG	Cancer	Retroperitoneal liposarcoma	MESH:C538370		Cisplatin|Doxorubicin|Methotrexate	17.68	1
AHSG	Cancer	Prostatic Intraepithelial Neoplasia	MESH:D019048		Alitretinoin|bisphenol A|Dietary Fats|Ethinyl Estradiol	16.89	4
AHSG	Cancer	Sarcoma	MESH:D012509		Benzo(a)pyrene|bisphenol A|Cisplatin|Doxorubicin|Methotrexate	16.85	32
AHSG	Cancer	Precursor Cell Lymphoblastic Leukemia-Lymphoma	MESH:D054198		Cyclosporine|Dexamethasone|Doxorubicin|Methotrexate|Resveratrol|Tretinoin	16.51	139
AHSG	Cancer	Squamous Cell Carcinoma of Head and Neck	MESH:D000077195		Bleomycin|Cisplatin|Doxorubicin|Methotrexate|Resveratrol	16.47	12
AHSG	Cancer	Precursor B-Cell Lymphoblastic Leukemia-Lymphoma	MESH:D015452		Dexamethasone|Doxorubicin|Methotrexate|Resveratrol	16.41	14
AHSG	Cancer	Tongue Neoplasms	MESH:D014062		Benzo(a)pyrene|Resveratrol|Tretinoin|Zinc	16.25	5
AHSG	Cancer	Urologic Neoplasms	MESH:D014571		2,6-dinitrotoluene|Cisplatin|Doxorubicin|Tobacco Smoke Pollution	16.12	5
AHSG	Cancer	Pituitary Neoplasms	MESH:D010911		Metronidazole|Resveratrol|Tamoxifen|Valproic Acid	16.05	4
AHSG	Cancer	Osteosarcoma	MESH:D012516		bisphenol A|Cisplatin|Cyclosporine|Doxorubicin|Methotrexate	15.89	86
AHSG	Cancer	Leiomyoma	MESH:D007889		Clofibrate|Genistein|mono-(2-ethylhexyl)phthalate|Tamoxifen	15.81	5
AHSG	Cancer	Polycystic Ovary Syndrome	MESH:D011085		Ethinyl Estradiol|Folic Acid|glyphosate|Resveratrol|Valproic Acid|Zinc	15.37	6
AHSG	Cancer	Carcinoma, Renal Cell	MESH:D002292		Acetaminophen|Doxorubicin|Folic Acid|Resveratrol|Tamoxifen|Zoledronic Acid	15.06	11
AHSG	Cancer	Lymphatic Metastasis	MESH:D008207		bisphenol A|Cisplatin|Environmental Pollutants|Tetrachlorodibenzodioxin	15.06	3
AHSG	Cancer	Neuroblastoma	MESH:D009447		1,3-butadiene|bisphenol A|Cisplatin|Diclofenac|Doxorubicin	14.86	9
AHSG	Cancer	Leukemia, Lymphoid	MESH:D007945		Cisplatin|Doxorubicin|Methotrexate|Resveratrol	14.77	10
AHSG	Cancer	Carcinoma, Ovarian Epithelial	MESH:D000077216		Benzo(a)pyrene|Cisplatin|Dexamethasone|Doxorubicin	14.63	6
AHSG	Cancer	Lymphoma, T-Cell	MESH:D016399		Cisplatin|Doxorubicin|Methotrexate|Quercetin	14.59	6
AHSG	Cancer	Lymphoma, B-Cell	MESH:D016393		Doxorubicin|Methotrexate|Resveratrol|Vorinostat	14.52	8
AHSG	Cancer	Nose Neoplasms	MESH:D009669		Benzo(a)pyrene|Cisplatin|naphthalene|Nickel	14.52	5
AHSG	Cancer	Testicular Neoplasms	MESH:D013736		Bleomycin|Cisplatin|Dexamethasone|Doxorubicin	14.44	22
AHSG	Cancer	Pleural Neoplasms	MESH:D010997		Cisplatin|Doxorubicin|Tamoxifen	14.21	2
AHSG	Cancer	Waldenstrom Macroglobulinemia	MESH:D008258		Dexamethasone|Doxorubicin|Resveratrol	14.17	2
AHSG	Cancer	Neoplasm Recurrence, Local	MESH:D009364		Cisplatin|Methotrexate|Tamoxifen|Tretinoin	13.94	5
AHSG	Cancer	Cholangiocarcinoma	MESH:D018281		Methotrexate|Phenobarbital|Tetrachlorodibenzodioxin|Thioacetamide	13.55	7
AHSG	Cancer	Leydig Cell Tumor	MESH:D007984		Metronidazole|perfluorooctanoic acid|vinclozolin	13.49	4
AHSG	Cancer	Carcinoma, Endometrioid	MESH:D018269		Cisplatin|Doxorubicin|Tamoxifen	13.27	8
AHSG	Cancer	Leukemia, Myelogenous, Chronic, BCR-ABL Positive	MESH:D015464		Dexamethasone|Resveratrol|Tretinoin|Vorinostat	13.17	5
AHSG	Cancer	Bone Marrow Neoplasms	MESH:D019046		Cisplatin|Doxorubicin|Methotrexate	13.08	2
AHSG	Cancer	Fibrosarcoma	MESH:D005354		Cisplatin|Dexamethasone|Methylcholanthrene	12.63	7
AHSG	Cancer	Lymphoma, Large B-Cell, Diffuse	MESH:D016403		Cisplatin|Dexamethasone|Doxorubicin|Methotrexate	12.59	9
AHSG	Cancer	Medulloblastoma	MESH:D008527		Cisplatin|Methotrexate|Tretinoin|Vorinostat	12.5	11
AHSG	Cancer	Gallbladder Neoplasms	MESH:D005706		Ethinyl Estradiol|Methotrexate|sodium arsenite	11.98	3
AHSG	Cancer	Sarcoma, Ewing	MESH:D012512		Cisplatin|Doxorubicin|Zoledronic Acid	11.81	11
AHSG	Cancer	Prolactinoma	MESH:D015175		bisphenol A|Ethinyl Estradiol|Resveratrol	11.77	4
AHSG	Cancer	Adenocarcinoma of Lung	MESH:D000077192		Cacodylic Acid|Cisplatin|Genistein|Resveratrol|Vehicle Emissions	11.75	7
AHSG	Cancer	Neoplasms, Germ Cell and Embryonal	MESH:D009373		Bleomycin|Cisplatin|Herbicides	11.63	10
AHSG	Cancer	Bone Neoplasms	MESH:D001859		Methotrexate|Tamoxifen|Zoledronic Acid	11.6	13
AHSG	Cancer	Paraganglioma, Extra-Adrenal	MESH:D010236		Cisplatin|Doxorubicin	11.51	1
AHSG	Cancer	Lymphoma, T-Cell, Cutaneous	MESH:D016410		Bexarotene|Methotrexate|Vorinostat	11.3	12
AHSG	Cancer	Hematologic Neoplasms	MESH:D019337		Doxorubicin|Endosulfan|Tetrachlorodibenzodioxin	11.19	5
AHSG	Cancer	Papilloma	MESH:D010212		Ammonium Chloride|Benzo(a)pyrene|Cacodylic Acid|sodium arsenite	11.12	8
AHSG	Cancer	Dysgerminoma	MESH:D004407		Bleomycin|Cisplatin	11.01	2
AHSG	Cancer	Adenomatous Polyposis Coli	MESH:D011125		Dietary Fats|Quercetin|Resveratrol	10.99	3
AHSG	Cancer	Aberrant Crypt Foci	MESH:D058739		Copper|Dietary Fats|Resveratrol	10.97	4
AHSG	Cancer	Granulosa cell tumor of the ovary	MESH:C537296		Cisplatin|Tamoxifen	10.76	2
AHSG	Cancer	Carcinoma, Pancreatic Ductal	MESH:D021441		Cisplatin|cobaltous chloride|Quercetin	10.75	3
AHSG	Cancer	Maxillary Sinus Neoplasms	MESH:D008444		Cisplatin|Doxorubicin	10.61	1
AHSG	Cancer	Burkitt Lymphoma	MESH:D002051		Dexamethasone|Doxorubicin|Methotrexate	10.52	11
AHSG	Cancer	Leukemia-Lymphoma, Adult T-Cell	MESH:D015459		Resveratrol|sodium arsenite|Zoledronic Acid	10.32	3
AHSG	Cancer	Urethral Neoplasms	MESH:D014523		Cisplatin|Methotrexate	10.21	1
AHSG	Cancer	Histiocytic Disorders, Malignant	MESH:D015620		Cisplatin|Methotrexate	9.79	2
AHSG	Cancer	Salivary Gland Neoplasms	MESH:D012468		Cisplatin|Dietary Fats|Doxorubicin	9.71	2
AHSG	Cancer	Wilms Tumor	MESH:D009396		Cisplatin|Doxorubicin|Tretinoin	9.69	11
AHSG	Cancer	Carcinoma, Merkel Cell	MESH:D015266		Cisplatin|Resveratrol	9.65	1
AHSG	Cancer	Melanoma, Amelanotic	MESH:D018328		Cisplatin|Tamoxifen	9.45	1
AHSG	Cancer	Carcinoma, Embryonal	MESH:D018236		Bleomycin|Tretinoin	9.42	2
AHSG	Cancer	Leukemia L1210	MESH:D007939		Doxorubicin|Metronidazole	9.35	4
AHSG	Cancer	Carcinoma in Situ	MESH:D002278		Benzo(a)pyrene|bisphenol A	9.32	2
AHSG	Cancer	Breast Neoplasms, Male	MESH:D018567		Endosulfan|Tamoxifen	9.27	2
AHSG	Cancer	Nonseminomatous germ cell tumor	MESH:C537844		Bleomycin|Cisplatin	9.19	2
AHSG	Cancer	Hamartoma	MESH:D006222		Tetrachlorodibenzodioxin|Tretinoin	9.18	2
AHSG	Cancer	Neoplasms, Glandular and Epithelial	MESH:D009375		Cisplatin|Tobacco Smoke Pollution	8.97	2
AHSG	Cancer	Anus Neoplasms	MESH:D001005		Benzo(a)pyrene|Cisplatin	8.89	2
AHSG	Cancer	Sarcoma, Kaposi	MESH:D012514		Bleomycin|Doxorubicin	8.81	7
AHSG	Cancer	Urogenital Neoplasms	MESH:D014565		Cisplatin|Doxorubicin	8.79	1
AHSG	Cancer	Small Cell Lung Carcinoma	MESH:D055752		Cisplatin|Doxorubicin|Methotrexate	8.76	10
AHSG	Cancer	Fibromatosis, Aggressive	MESH:D018222		Doxorubicin|Tamoxifen	8.75	1
AHSG	Cancer	Keratosis, Actinic	MESH:D055623		Diclofenac|Tretinoin	8.69	2
AHSG	Cancer	Laryngeal Neoplasms	MESH:D007822		Benzo(a)pyrene|Bleomycin	8.67	2
AHSG	Cancer	Inflammatory Breast Neoplasms	MESH:D058922		bisphenol A|Doxorubicin	8.62	2
AHSG	Cancer	Cysts	MESH:D003560		bisphenol A|Methotrexate	8.58	2
AHSG	Cancer	Neuroectodermal Tumors	MESH:D017599		Cisplatin|Methotrexate	8.57	2
AHSG	Cancer	Fibroadenoma	MESH:D018226		Doxorubicin|Valproic Acid	8.3	4
AHSG	Cancer	Soft Tissue Neoplasms	MESH:D012983		Doxorubicin|Methotrexate	8.01	4
AHSG	Cancer	Vaginal Neoplasms	MESH:D014625		Cisplatin|Methylcholanthrene	7.91	2
AHSG	Cancer	Sarcoma, Synovial	MESH:D013584		Cisplatin|Doxorubicin	7.84	2
AHSG	Cancer	Hepatoblastoma	MESH:D018197		Cisplatin|Phenobarbital	7.8	5
AHSG	Cancer	Testicular Germ Cell Tumor	MESH:C563236		Cisplatin|mono-(2-ethylhexyl)phthalate	7.79	2
AHSG	Cancer	Carcinoma, Bronchogenic	MESH:D002283		Cisplatin|Methotrexate	7.78	2
AHSG	Cancer	Neoplasms, Hormone-Dependent	MESH:D009376		Bexarotene|Tamoxifen	7.68	5
AHSG	Cancer	Central Nervous System Neoplasms	MESH:D016543		Methotrexate|Tretinoin	7.67	15
AHSG	Cancer	Esophageal Squamous Cell Carcinoma	MESH:D000077277		Cisplatin|Tobacco Smoke Pollution|Zinc	7.58	8
AHSG	Cancer	Nasopharyngeal Neoplasms	MESH:D009303		Cisplatin|Folic Acid	7.39	5
AHSG	Cancer	Adrenal Gland Neoplasms	MESH:D000310		sodium arsenite|Valproic Acid	6.98	4
AHSG	Cancer	Leiomyosarcoma	MESH:D007890		Cisplatin|Doxorubicin	6.94	4
AHSG	Cancer	Carcinoma, Lewis Lung	MESH:D018827		Cisplatin|Resveratrol	6.89	4
AHSG	Cancer	Adrenocortical Carcinoma	MESH:D018268		Cisplatin|Doxorubicin	6.63	3
AHSG	Cancer	Carcinoma, Basal Cell	MESH:D002280		Doxorubicin|Methotrexate	6.45	2
AHSG	Cancer	Nasopharyngeal Carcinoma	MESH:D000077274		Cisplatin|Resveratrol	6.44	3
AHSG	Cancer	Gastrointestinal Neoplasms	MESH:D005770		Cisplatin|Clofibrate	6.39	2
AHSG	Cancer	Astrocytoma	MESH:D001254		Cisplatin|Herbicides	6.37	2
AHSG	Cancer	Hemangiosarcoma	MESH:D006394		1,3-butadiene|Doxorubicin	6.02	3
AHSG	Cancer	Melanoma, Experimental	MESH:D008546		Acetaminophen|Resveratrol	5.93	2
AHSG	Cancer	Leukemia, Myeloid	MESH:D007951		Quercetin|Tretinoin	5.82	4
AHSG	Cancer	Ovarian Cysts	MESH:D010048		bisphenol A|Tamoxifen	5.77	3
AHSG	Cancer	Myasthenia Gravis	MESH:D009157		Cyclosporine|Dexamethasone	5.46	2
AHSG	Cancer	Lymphoma, Large-Cell, Immunoblastic	MESH:D016400		Methotrexate	4.72	1
AHSG	Cancer	Trophoblastic Neoplasms	MESH:D014328		Methotrexate	4.72	1
AHSG	Cancer	Cerebellar Neoplasms	MESH:D002528		Vorinostat	4.41	1
AHSG	Cancer	Klatskin Tumor	MESH:D018285		Methotrexate	4.37	1
AHSG	Cancer	Paranasal Sinus Neoplasms	MESH:D010255		Methotrexate	4.37	1
AHSG	Cancer	Dermatofibrosarcoma	MESH:D018223		Clofibrate	4.35	1
AHSG	Cancer	Giant Cell Tumor of Bone	MESH:D018212		Zoledronic Acid	4.29	2
AHSG	Cancer	Familial primary gastric lymphoma	MESH:C535648		Doxorubicin	4.28	1
AHSG	Cancer	Choriocarcinoma	MESH:D002822		Tretinoin	4.24	1
AHSG	Cancer	Chondrosarcoma	MESH:D002813		Methotrexate	4.17	1
AHSG	Cancer	Parotid Neoplasms	MESH:D010307		Methotrexate	4.17	1
AHSG	Cancer	Sturge-Weber Syndrome	MESH:D013341		Phenobarbital	4.16	1
AHSG	Cancer	Fibromatosis, Abdominal	MESH:D018221		Tamoxifen	4.13	1
AHSG	Cancer	Mixed Tumor, Mullerian	MESH:D018200		Tamoxifen	4.13	1
AHSG	Cancer	Sarcoma, Experimental	MESH:D012513		Metronidazole	4.12	1
AHSG	Cancer	Neoplasm Micrometastasis	MESH:D061206		Copper	4.11	1
AHSG	Cancer	Neoplastic Syndromes, Hereditary	MESH:D009386		sodium arsenite	4.09	1
AHSG	Cancer	Eye Neoplasms	MESH:D005134		Methotrexate	4.03	1
AHSG	Cancer	Meningeal Carcinomatosis	MESH:D055756		Methotrexate	4.03	2
AHSG	Cancer	Thyroid cancer, medullary	MESH:C536914		Resveratrol	3.98	1
AHSG	Cancer	Hemangioblastoma	MESH:D018325		Methotrexate	3.92	1
AHSG	Cancer	Thoracic Neoplasms	MESH:D013899		Methotrexate	3.92	1
AHSG	Cancer	Fallopian Tube Neoplasms	MESH:D005185		Cisplatin	3.91	1
AHSG	Cancer	Tracheal Neoplasms	MESH:D014134		Cisplatin	3.91	1
AHSG	Cancer	Leukemic Infiltration	MESH:D017254		Genistein	3.89	1
AHSG	Cancer	Abdominal Neoplasms	MESH:D000008		Tamoxifen	3.88	1
AHSG	Cancer	Meningeal Neoplasms	MESH:D008577		Methotrexate	3.83	15
AHSG	Cancer	Myelitis, Transverse	MESH:D009188		Methotrexate	3.75	2
AHSG	Cancer	Sarcoma 180	MESH:D012510		Methotrexate	3.75	1
AHSG	Cancer	Nerve Sheath Neoplasms	MESH:D018317		Tamoxifen	3.71	1
AHSG	Cancer	Adenocarcinoma, Papillary	MESH:D000231		Phenobarbital	3.7	1
AHSG	Cancer	Genital Neoplasms, Male	MESH:D005834		Phenobarbital	3.7	1
AHSG	Cancer	Uveal Neoplasms	MESH:D014604		Tretinoin	3.69	1
AHSG	Cancer	Neoplasms, Radiation-Induced	MESH:D009381		Methotrexate	3.68	1
AHSG	Cancer	Carcinosarcoma	MESH:D002296		Quercetin	3.67	1
AHSG	Cancer	Rhabdomyosarcoma, Embryonal	MESH:D018233		Vorinostat	3.66	1
AHSG	Cancer	Sebaceous Gland Neoplasms	MESH:D012626		Dietary Fats	3.6	1
AHSG	Cancer	Desmoid disease, hereditary	MESH:C535944		Doxorubicin	3.59	1
AHSG	Cancer	Neoplasms, Bone Tissue	MESH:D018213		Doxorubicin	3.59	1
AHSG	Cancer	Male Germ Cell Tumor	MESH:C564777		Cisplatin	3.57	1
AHSG	Cancer	Nervous System Neoplasms	MESH:D009423		Methotrexate	3.57	1
AHSG	Cancer	Xeroderma Pigmentosum	MESH:D014983		Tretinoin	3.55	1
AHSG	Cancer	Adrenocortical Adenoma	MESH:D018246		sodium arsenite	3.54	2
AHSG	Cancer	Ependymoma	MESH:D004806		Methotrexate	3.53	1
AHSG	Cancer	Neuroectodermal Tumors, Primitive	MESH:D018242		1,3-butadiene	3.53	1
AHSG	Cancer	Desmoplastic Small Round Cell Tumor	MESH:D058405		Doxorubicin	3.48	1
AHSG	Cancer	Lymphoma, Large-Cell, Anaplastic	MESH:D017728		Methotrexate	3.48	1
AHSG	Cancer	Adenoma, Bile Duct	MESH:D002759		Phenobarbital	3.47	2
AHSG	Cancer	Uterine Cervical Dysplasia	MESH:D002578		Vehicle Emissions	3.4	1
AHSG	Cancer	Cervical Intraepithelial Neoplasia	MESH:D018290		Tretinoin	3.35	1
AHSG	Cancer	Plasmacytoma	MESH:D010954		Tretinoin	3.35	1
AHSG	Cancer	Follicular Cyst	MESH:D005497		Tobacco Smoke Pollution	3.31	1
AHSG	Cancer	Phyllodes Tumor	MESH:D003557		Doxorubicin	3.31	1
AHSG	Cancer	Ear Neoplasms	MESH:D004428		Ethinyl Estradiol	3.3	1
AHSG	Cancer	Bronchial Neoplasms	MESH:D001984		Cisplatin	3.29	1
AHSG	Cancer	Leukemia, Myelomonocytic, Chronic	MESH:D015477		Dexamethasone	3.27	1
AHSG	Cancer	Myoma	MESH:D009214		bisphenol A	3.25	1
AHSG	Cancer	Lymphoma, Extranodal NK-T-Cell	MESH:D054391		Doxorubicin	3.24	1
AHSG	Cancer	Leukemia, Monocytic, Acute	MESH:D007948		Resveratrol	3.23	1
AHSG	Cancer	Pharyngeal Neoplasms	MESH:D010610		Benzo(a)pyrene	3.21	1
AHSG	Cancer	Adenoma, Islet Cell	MESH:D007516		Valproic Acid	3.15	1
AHSG	Cancer	Pancreatic Pseudocyst	MESH:D010192		Valproic Acid	3.15	1
AHSG	Cancer	Neuroectodermal Tumors, Primitive, Peripheral	MESH:D018241		Doxorubicin	3.13	1
AHSG	Cancer	Carcinoma, Large Cell	MESH:D018287		Cisplatin	3.12	2
AHSG	Cancer	Cystadenoma	MESH:D003537		bisphenol A	3.11	1
AHSG	Cancer	Thyroid cancer, follicular	MESH:C572845		Phenobarbital	3.1	1
AHSG	Cancer	Ureteral Neoplasms	MESH:D014516		Acetaminophen	3.07	1
AHSG	Cancer	Leukemia, Erythroblastic, Acute	MESH:D004915		Doxorubicin	3.01	1
AHSG	Cancer	Leukemia, T-Cell	MESH:D015458		Resveratrol	3.01	1
AHSG	Cancer	Carcinoma, Ductal	MESH:D044584		Resveratrol	2.98	1
AHSG	Cancer	Histiocytoma, Malignant Fibrous	MESH:D051677		Benzo(a)pyrene	2.87	2
AHSG	Cancer	Lymphoma, T-Cell, Peripheral	MESH:D016411		Dexamethasone	2.87	1
AHSG	Cancer	Adenocarcinoma, Bronchiolo-Alveolar	MESH:D002282		Tobacco Smoke Pollution	2.84	1
AHSG	Cancer	Carcinoma, Small Cell	MESH:D018288		Cisplatin	2.8	3
AHSG	Cancer	Meningioma	MESH:D008579		Dexamethasone	2.77	1
AHSG	Cancer	Choledochal Cyst	MESH:D015529		Tetrachlorodibenzodioxin	2.73	1
AHSG	Cancer	Sezary Syndrome	MESH:D012751		Resveratrol	2.71	1
AHSG	Cancer	Barrett Esophagus	MESH:D001471		Tretinoin	2.69	1
AHSG	Cancer	Leukemia, Lymphocytic, Chronic, B-Cell	MESH:D015451		Methotrexate	2.62	2
AHSG	Cancer	Carcinoid Tumor	MESH:D002276		Doxorubicin	2.61	1
AHSG	Cancer	Triple Negative Breast Neoplasms	MESH:D064726		Cisplatin	2.53	3
AHSG	Cancer	Hemangioma	MESH:D006391		Valproic Acid	2.42	1
AHSG	Cancer	Pheochromocytoma	MESH:D010673		Valproic Acid	2.18	1
AHSG	Cancer	Mesothelioma, Malignant	MESH:D000086002		Resveratrol	1.97	2
AHSG	Respiratory tract disease	Lung Injury	MESH:D055370		Benzo(a)pyrene|bisphenol A|Bleomycin|Cadmium Chloride|Cisplatin|cobaltous chloride|Copper Sulfate|Dexamethasone|Environmental Pollutants|Isoproterenol|lipopolysaccharide, E coli O55-B5|Methotrexate|Nanotubes, Carbon|naphthalene|Niacin|Nickel|Potassium Dichromate|Quercetin|Silicon Dioxide|sodium arsenite|Sodium Fluoride|Soot|titanium dioxide|Tobacco Smoke Pollution|Valproic Acid|Vehicle Emissions	97	87
AHSG	Respiratory tract disease	Pneumonia	MESH:D011014		2,4-Dichlorophenoxyacetic Acid|Ampicillin|bisphenol A|Bleomycin|Cadmium Chloride|Cisplatin|Copper Sulfate|Dexamethasone|Dietary Fats|Gentamicins|glyphosate|Methotrexate|Nanotubes, Carbon|Niacin|Nickel|Silicon Dioxide|Soot|titanium dioxide|Tobacco Smoke Pollution|Vancomycin|Vehicle Emissions|Vorinostat|Zinc	79.94	60
AHSG	Respiratory tract disease	Lung Diseases	MESH:D008171		Acetaminophen|Acrylamide|Aluminum|Benzo(a)pyrene|Bleomycin|Cisplatin|Dexamethasone|Dobutamine|Methotrexate|Nanotubes, Carbon|Nickel|nitrofen|Potassium Dichromate|Resveratrol|Silicon Dioxide|sodium arsenite|Soot|titanium dioxide|Tobacco Smoke Pollution|Tretinoin|Vehicle Emissions	77.23	69
AHSG	Respiratory tract disease	Lung Neoplasms	MESH:D008175		1,3-butadiene|Aflatoxin B1|Alitretinoin|Benzo(a)pyrene|Bexarotene|bisphenol A|Bleomycin|Cacodylic Acid|Carbon Tetrachloride|Cisplatin|Dexamethasone|Doxorubicin|Genistein|Methotrexate|Methylcholanthrene|naphthalene|Nickel|Phenobarbital|Quercetin|Silicon Dioxide|sodium arsenite|Soot|Tamoxifen|Tetrachlorodibenzodioxin|Tobacco Smoke Pollution|Vehicle Emissions|Vorinostat	74.41	150
AHSG	Respiratory tract disease	Pulmonary Edema	MESH:D011654		Acetaminophen|bisphenol A|Bleomycin|Clofibrate|Dexamethasone|Doxorubicin|Isoproterenol|lipopolysaccharide, E coli O55-B5|Methotrexate|Nickel|Quercetin|Resveratrol|Silicon Dioxide|Sodium Fluoride|Terbutaline|titanium dioxide|Tretinoin|Vancomycin|Vehicle Emissions	63.99	38
AHSG	Respiratory tract disease	Asthma	MESH:D001249		2,4-Dichlorophenoxyacetic Acid|Acetaminophen|Benzo(a)pyrene|bisphenol A|Carbon Tetrachloride|Dexamethasone|glyphosate|Herbicides|Isoproterenol|Methotrexate|perfluoro-n-nonanoic acid|perfluorooctane sulfonic acid|Phenobarbital|Resveratrol|Soot|Terbutaline|Tobacco Smoke Pollution|Tretinoin|Vehicle Emissions|Zinc	63.54	63
AHSG	Respiratory tract disease	Pulmonary Fibrosis	MESH:D011658		bisphenol A|Bleomycin|cobaltous chloride|Copper Sulfate|Dexamethasone|lipopolysaccharide, E coli O55-B5|Nanotubes, Carbon|Nickel|Resveratrol|Silicon Dioxide|sodium arsenite|Sodium Fluoride|Soot|titanium dioxide|Tobacco Smoke Pollution|Vehicle Emissions	49.16	125
AHSG	Respiratory tract disease	Acute Lung Injury	MESH:D055371		Benzo(a)pyrene|Bleomycin|Dexamethasone|Dietary Fats|Dobutamine|lipopolysaccharide, E coli O55-B5|Nanotubes, Carbon|naphthalene|Nickel|pirinixic acid|Quercetin|Resveratrol|Vehicle Emissions	43.22	37
AHSG	Respiratory tract disease	Pulmonary Embolism	MESH:D011655		Bleomycin|Cyclosporine|Dexamethasone|Doxorubicin|Ethinyl Estradiol|Gentamicins|Methotrexate|Tamoxifen|Tretinoin|Zoledronic Acid	34.73	23
AHSG	Respiratory tract disease	Bronchial Hyperreactivity	MESH:D016535		Aluminum|bisphenol A|Dexamethasone|perfluorooctanoic acid|Resveratrol|Terbutaline|titanium dioxide|Tobacco Smoke Pollution|Vehicle Emissions	34.62	14
AHSG	Respiratory tract disease	Respiratory Insufficiency	MESH:D012131		Acetaminophen|Bleomycin|Isoproterenol|Methotrexate|Neomycin|Phenobarbital|Soot|Terbutaline|Valproic Acid|Vancomycin	29.96	11
AHSG	Respiratory tract disease	Respiratory Hypersensitivity	MESH:D012130		Acetaminophen|Genistein|perfluorooctanoic acid|Quercetin|Soot|titanium dioxide|Tobacco Smoke Pollution|Vehicle Emissions	28.65	10
AHSG	Respiratory tract disease	Carcinoma, Non-Small-Cell Lung	MESH:D002289		Bexarotene|Cisplatin|Diclofenac|Methotrexate|Potassium Dichromate|Resveratrol|Tobacco Smoke Pollution|Valproic Acid|Vorinostat|Zoledronic Acid	27.19	67
AHSG	Respiratory tract disease	Rhinitis, Allergic	MESH:D065631		2,4-Dichlorophenoxyacetic Acid|bisphenol A|Dexamethasone|glyphosate|Herbicides|Soot|Triclosan	26.52	5
AHSG	Respiratory tract disease	Dyspnea	MESH:D004417		Bleomycin|Cisplatin|Clofibrate|Diclofenac|Dobutamine|Doxorubicin|Endosulfan|Terbutaline|Tretinoin	25.88	16
AHSG	Respiratory tract disease	Airway Obstruction	MESH:D000402		Acetaminophen|Bleomycin|Nanotubes, Carbon|Quercetin|Terbutaline|Tobacco Smoke Pollution|Vancomycin	25.75	8
AHSG	Respiratory tract disease	Respiratory Tract Diseases	MESH:D012140		Aluminum|Doxorubicin|Resveratrol|Soot|Tobacco Smoke Pollution|Vehicle Emissions|Zinc	25.64	8
AHSG	Respiratory tract disease	Pleural Effusion	MESH:D010996		Ampicillin|Dexamethasone|Doxorubicin|Methotrexate|Tretinoin|Valproic Acid	24.05	15
AHSG	Respiratory tract disease	Hypertension, Pulmonary	MESH:D006976		Bleomycin|Copper Sulfate|nitrofen|Quercetin|Resveratrol|Silicon Dioxide|Valproic Acid|Vorinostat	22.99	13
AHSG	Respiratory tract disease	Pulmonary Disease, Chronic Obstructive	MESH:D029424		Methotrexate|Quercetin|Resveratrol|Soot|Terbutaline|Tetrachlorodibenzodioxin|Tobacco Smoke Pollution	22.35	15
AHSG	Respiratory tract disease	Respiration Disorders	MESH:D012120		Dexamethasone|Nickel|Soot|Tobacco Smoke Pollution|Tretinoin|Vehicle Emissions	20.58	6
AHSG	Respiratory tract disease	Cough	MESH:D003371		Gentamicins|Methotrexate|Soot|Terbutaline|Tobacco Smoke Pollution|Vehicle Emissions	18.45	10
AHSG	Respiratory tract disease	Lung Diseases, Interstitial	MESH:D017563		Bleomycin|Methotrexate|Soot|Valproic Acid	14.72	6
AHSG	Respiratory tract disease	Nose Neoplasms	MESH:D009669		Benzo(a)pyrene|Cisplatin|naphthalene|Nickel	14.52	5
AHSG	Respiratory tract disease	Pleural Neoplasms	MESH:D010997		Cisplatin|Doxorubicin|Tamoxifen	14.21	2
AHSG	Respiratory tract disease	Respiratory Tract Infections	MESH:D012141		Acetaminophen|Methotrexate|Silicon Dioxide|Tobacco Smoke Pollution	13.08	6
AHSG	Respiratory tract disease	Rhinitis	MESH:D012220		2,4-Dichlorophenoxyacetic Acid|glyphosate|Tobacco Smoke Pollution|Vehicle Emissions	13.01	3
AHSG	Respiratory tract disease	Bronchopulmonary Dysplasia	MESH:D001997		Dexamethasone|Tobacco Smoke Pollution|Tretinoin	13	20
AHSG	Respiratory tract disease	Granulomatosis with Polyangiitis	MESH:D014890		Cyclosporine|Methotrexate|Silicon Dioxide	12.27	4
AHSG	Respiratory tract disease	Status Asthmaticus	MESH:D013224		Ampicillin|Isoproterenol|Terbutaline	12.17	5
AHSG	Respiratory tract disease	Bronchitis	MESH:D001991		Terbutaline|Tobacco Smoke Pollution|Vehicle Emissions	11.23	4
AHSG	Respiratory tract disease	Mediastinitis	MESH:D008480		Cisplatin|Neomycin	11.21	2
AHSG	Respiratory tract disease	Sinusitis	MESH:D012852		Acetaminophen|Ampicillin|Tobacco Smoke Pollution	10.82	3
AHSG	Respiratory tract disease	Maxillary Sinus Neoplasms	MESH:D008444		Cisplatin|Doxorubicin	10.61	1
AHSG	Respiratory tract disease	Tracheal Diseases	MESH:D014133		naphthalene|Tobacco Smoke Pollution	10.44	2
AHSG	Respiratory tract disease	Bronchitis, Chronic	MESH:D029481		Herbicides|Silicon Dioxide|Tobacco Smoke Pollution	9.97	3
AHSG	Respiratory tract disease	Lung agenesis	MESH:C562992		nitrofen|Tretinoin	9.58	4
AHSG	Respiratory tract disease	Granuloma, Respiratory Tract	MESH:D015769		Nanotubes, Carbon|Soot	9.12	4
AHSG	Respiratory tract disease	Hemoptysis	MESH:D006469		Bleomycin|Cisplatin	8.8	2
AHSG	Respiratory tract disease	Small Cell Lung Carcinoma	MESH:D055752		Cisplatin|Doxorubicin|Methotrexate	8.76	10
AHSG	Respiratory tract disease	Hyperventilation	MESH:D006985		Acetaminophen|Terbutaline	8.7	2
AHSG	Respiratory tract disease	Laryngeal Neoplasms	MESH:D007822		Benzo(a)pyrene|Bleomycin	8.67	2
AHSG	Respiratory tract disease	Respiratory Distress Syndrome, Newborn	MESH:D012127		Dexamethasone|Dobutamine	8.62	5
AHSG	Respiratory tract disease	Respiratory System Abnormalities	MESH:D015619		Tetrachlorodibenzodioxin|Valproic Acid	8.18	2
AHSG	Respiratory tract disease	Carcinoma, Bronchogenic	MESH:D002283		Cisplatin|Methotrexate	7.78	2
AHSG	Respiratory tract disease	Bronchopneumonia	MESH:D001996		Nanotubes, Carbon|Vancomycin	7.73	2
AHSG	Respiratory tract disease	Pharyngitis	MESH:D010612		Niacin|Water Pollutants, Chemical	7.72	2
AHSG	Respiratory tract disease	Respiratory Distress Syndrome	MESH:D012128		Dexamethasone|Terbutaline|Tretinoin	7.54	7
AHSG	Respiratory tract disease	Nose Diseases	MESH:D009668		cobaltous chloride|Tobacco Smoke Pollution	7.28	3
AHSG	Respiratory tract disease	Dysphonia	MESH:D055154		Dexamethasone|Valproic Acid	7.06	2
AHSG	Respiratory tract disease	Pneumonia, Bacterial	MESH:D018410		Gentamicins|Vancomycin	6.86	4
AHSG	Respiratory tract disease	Bronchial Spasm	MESH:D001986		Terbutaline|Vancomycin	6.47	4
AHSG	Respiratory tract disease	Influenza, Human	MESH:D007251		Quercetin|Resveratrol	5.06	1
AHSG	Respiratory tract disease	Bronchiectasis	MESH:D001987		Metronidazole	4.75	1
AHSG	Respiratory tract disease	ASTHMA-RELATED TRAITS, SUSCEPTIBILITY TO, 8	OMIM:613207		perfluoro-n-nonanoic acid	4.53	1
AHSG	Respiratory tract disease	Apnea	MESH:D001049		Phenobarbital|Valproic Acid	4.45	3
AHSG	Respiratory tract disease	Lung Diseases, Obstructive	MESH:D008173		Terbutaline	4.45	1
AHSG	Respiratory tract disease	Paranasal Sinus Neoplasms	MESH:D010255		Methotrexate	4.37	1
AHSG	Respiratory tract disease	Granuloma, Laryngeal	MESH:D006102		Dexamethasone	4.31	1
AHSG	Respiratory tract disease	Laryngostenosis	MESH:D007829		Dexamethasone	4.31	1
AHSG	Respiratory tract disease	Esophageal atresia with or without tracheoesophageal fistula	MESH:C531835		Doxorubicin	4.28	1
AHSG	Respiratory tract disease	Pulmonary Atelectasis	MESH:D001261		lipopolysaccharide, E coli O55-B5	4.11	1
AHSG	Respiratory tract disease	Pneumonia, Staphylococcal	MESH:D011023		Vancomycin	3.98	2
AHSG	Respiratory tract disease	Hydrothorax	MESH:D006876		Doxorubicin	3.93	2
AHSG	Respiratory tract disease	Nasal Polyps	MESH:D009298		Methotrexate	3.92	2
AHSG	Respiratory tract disease	Tracheal Neoplasms	MESH:D014134		Cisplatin	3.91	1
AHSG	Respiratory tract disease	Pneumonia, Pneumococcal	MESH:D011018		Vancomycin	3.85	1
AHSG	Respiratory tract disease	Bronchial Diseases	MESH:D001982		Isoproterenol	3.75	1
AHSG	Respiratory tract disease	Idiopathic Pulmonary Fibrosis	MESH:D054990		Bleomycin	3.72	2
AHSG	Respiratory tract disease	Pulmonary edema of mountaineers	MESH:C535833		cobaltous chloride	3.72	1
AHSG	Respiratory tract disease	Meconium Aspiration Syndrome	MESH:D008471		Dexamethasone	3.5	1
AHSG	Respiratory tract disease	Hypoventilation	MESH:D007040		Methotrexate	3.48	1
AHSG	Respiratory tract disease	Altitude Sickness	MESH:D000532		Dexamethasone	3.41	1
AHSG	Respiratory tract disease	Histiocytosis, Langerhans-Cell	MESH:D006646		Cisplatin	3.37	1
AHSG	Respiratory tract disease	Bronchial Neoplasms	MESH:D001984		Cisplatin	3.29	1
AHSG	Respiratory tract disease	Nasal Obstruction	MESH:D015508		Dexamethasone	3.27	1
AHSG	Respiratory tract disease	Pleural Diseases	MESH:D010995		Methotrexate	3.26	1
AHSG	Respiratory tract disease	Pneumonia, Pneumocystis	MESH:D011020		Methotrexate	3.21	2
AHSG	Respiratory tract disease	Sleep Apnea Syndromes	MESH:D012891		Dietary Fats	3.21	1
AHSG	Respiratory tract disease	Pleurisy	MESH:D010998		Methotrexate	3.11	2
AHSG	Respiratory tract disease	Rhinitis, Allergic, Seasonal	MESH:D006255		Triclosan	3.08	1
AHSG	Respiratory tract disease	Acidosis, Respiratory	MESH:D000142		Copper Sulfate	3.04	1
AHSG	Respiratory tract disease	Bronchiolitis	MESH:D001988		Nanotubes, Carbon	2.99	1
AHSG	Respiratory tract disease	Vocal Cord Paralysis	MESH:D014826		Cisplatin	2.99	1
AHSG	Respiratory tract disease	Epistaxis	MESH:D004844		Doxorubicin	2.97	2
AHSG	Respiratory tract disease	Cystic Fibrosis	MESH:D003550		Methotrexate	2.9	2
AHSG	Respiratory tract disease	Sleep Apnea, Obstructive	MESH:D020181		Phenobarbital	2.89	1
AHSG	Respiratory tract disease	Laryngeal Diseases	MESH:D007818		Tobacco Smoke Pollution	2.84	2
AHSG	Respiratory tract disease	Silicosis	MESH:D012829		Silicon Dioxide	2.84	28
AHSG	Respiratory tract disease	Pulmonary Eosinophilia	MESH:D011657		Dexamethasone	2.77	1
AHSG	Respiratory tract disease	Pneumoconiosis	MESH:D011009		Vehicle Emissions	2.74	1
AHSG	Respiratory tract disease	Asthma, Occupational	MESH:D059366		Silicon Dioxide	2.69	1
AHSG	Respiratory tract disease	Pulmonary Emphysema	MESH:D011656		Tobacco Smoke Pollution	2.56	4
AHSG	Respiratory tract disease	COVID-19	MESH:D000086382		Zinc	2.55	2
AHSG	Respiratory tract disease	Mesothelioma, Malignant	MESH:D000086002		Resveratrol	1.97	2
AHSG	Viral disease	Burkitt Lymphoma	MESH:D002051		Dexamethasone|Doxorubicin|Methotrexate	10.52	11
AHSG	Viral disease	Carcinoma, Merkel Cell	MESH:D015266		Cisplatin|Resveratrol	9.65	1
AHSG	Viral disease	Sarcoma, Kaposi	MESH:D012514		Bleomycin|Doxorubicin	8.81	7
AHSG	Viral disease	Orthomyxoviridae Infections	MESH:D009976		2,4-Dichlorophenoxyacetic Acid|Nanotubes, Carbon	8.72	2
AHSG	Viral disease	Epstein-Barr Virus Infections	MESH:D020031		Resveratrol|Tetrachlorodibenzodioxin	8.7	2
AHSG	Viral disease	Respiratory Syncytial Virus Infections	MESH:D018357		perfluorooctanoic acid|Resveratrol	7.76	3
AHSG	Viral disease	HIV Infections	MESH:D015658		Nickel|Resveratrol|Tobacco Smoke Pollution	6.24	4
AHSG	Viral disease	Hepatitis C	MESH:D006526		Cyclosporine|Resveratrol	5.37	4
AHSG	Viral disease	Influenza, Human	MESH:D007251		Quercetin|Resveratrol	5.06	1
AHSG	Viral disease	Rhabdoviridae Infections	MESH:D018353		sodium arsenite	4.09	1
AHSG	Viral disease	Keratitis, Herpetic	MESH:D016849		Tetrachlorodibenzodioxin	3.96	1
AHSG	Viral disease	Opportunistic Infections	MESH:D009894		Dexamethasone	3.96	1
AHSG	Viral disease	Papillomavirus Infections	MESH:D030361		Tamoxifen	3.79	1
AHSG	Viral disease	Herpes Zoster	MESH:D006562		Methotrexate	3.75	1
AHSG	Viral disease	Leukoencephalopathy, Progressive Multifocal	MESH:D007968		Cyclosporine	3.13	1
AHSG	Viral disease	HIV Seropositivity	MESH:D006679		Folic Acid	3.1	1
AHSG	Viral disease	Enterovirus Infections	MESH:D004769		Resveratrol	3.01	1
AHSG	Viral disease	Herpesviridae Infections	MESH:D006566		Tetrachlorodibenzodioxin	2.93	1
AHSG	Viral disease	Virus Diseases	MESH:D014777		Tobacco Smoke Pollution	2.68	1
AHSG	Viral disease	Herpes Simplex	MESH:D006561		Resveratrol	2.64	1
AHSG	Viral disease	COVID-19	MESH:D000086382		Zinc	2.55	2
AHSG	Viral disease	Coxsackievirus Infections	MESH:D003384		Tetrachlorodibenzodioxin	2.43	1
AHSG	Viral disease	Hepatitis B, Chronic	MESH:D019694		Cyclosporine	2.43	1
APOA2	Cancer	Liver Neoplasms	MESH:D008113		1,3-butadiene|2,4-diaminotoluene|2-Acetylaminofluorene|2-nitropropane|acetamide|Acetaminophen|Aflatoxin B1|Benzo(a)pyrene|bisphenol A|Butylated Hydroxytoluene|Caffeine|Carbon Tetrachloride|Clofibric Acid|Copper|Cyproterone Acetate|Dexamethasone|Diethylnitrosamine|Estradiol|Ethinyl Estradiol|furan|hydrazine|Methapyrilene|Pentachlorophenol|perfluorooctane sulfonic acid|perfluorooctanoic acid|pirinixic acid|Plant Extracts|Plant Preparations|Polychlorinated Biphenyls|Resveratrol|Simvastatin|sodium arsenite|Tamoxifen|Tetrachlorodibenzodioxin|Thioacetamide|Trichloroethylene|Troglitazone|vinclozolin	115.9	176
APOA2	Cancer	Precancerous Conditions	MESH:D011230		2-Acetylaminofluorene|3,4,5,3',4'-pentachlorobiphenyl|Acetaminophen|Aflatoxin B1|Benzo(a)pyrene|Bezafibrate|bisphenol A|Butylated Hydroxytoluene|Cadmium|Caffeine|Carbon Tetrachloride|Copper|Cyclosporine|Cyproterone Acetate|Diethylnitrosamine|Estradiol|Ethinyl Estradiol|Methapyrilene|pirinixic acid|Plant Extracts|Polychlorinated Biphenyls|Propylthiouracil|Resveratrol|sodium arsenite|Tamoxifen|Tetrachlorodibenzodioxin|Thioacetamide|Troglitazone|Zinc	95.94	96
APOA2	Cancer	Liver Neoplasms, Experimental	MESH:D008114		2-Acetylaminofluorene|Acetaminophen|Aflatoxin B1|Benzo(a)pyrene|Bezafibrate|bisphenol A|Caffeine|Carbon Tetrachloride|Clofibric Acid|Copper|Cyproterone Acetate|Diethylnitrosamine|Estradiol|Ethinyl Estradiol|Methapyrilene|perfluorodecanoic acid|perfluoro-n-nonanoic acid|perfluorooctanoic acid|pirinixic acid|Plant Extracts|Plant Preparations|Polychlorinated Biphenyls|Resveratrol|sodium arsenite|Tamoxifen|Tetrachlorodibenzodioxin|Thioacetamide|Trichloroethylene|Troglitazone	86.03	231
APOA2	Cancer	Neoplasms	MESH:D009369		1,3-butadiene|3,4,5,3',4'-pentachlorobiphenyl|acetamide|Alitretinoin|Benzo(a)pyrene|bisphenol A|Butylated Hydroxytoluene|Cadmium|Copper|Estradiol|Folic Acid|furan|Lead|Nickel|pirinixic acid|Plant Extracts|Plant Preparations|Resveratrol|Safflower Oil|schizandrin B|sodium arsenite|Soot|Tamoxifen|Tetrachlorodibenzodioxin|Tretinoin|Trichloroethylene|Valproic Acid|vinclozolin|Zinc	82.17	52
APOA2	Cancer	Breast Neoplasms	MESH:D001943		1,3-butadiene|2,4-diaminotoluene|4-nonylphenol|Alitretinoin|Benzo(a)pyrene|Bexarotene|bisphenol A|Cadmium|Caffeine|Chlorpyrifos|Copper|Cyclosporine|Dexamethasone|Diethylnitrosamine|Estradiol|Folic Acid|Hydrocarbons, Chlorinated|LG 100268|Nickel|perfluorodecanoic acid|perfluorohexanesulfonic acid|perfluoro-n-nonanoic acid|perfluorooctane sulfonic acid|perfluorooctanoic acid|Plant Extracts|Plant Preparations|Polychlorinated Biphenyls|Resveratrol|Tamoxifen|Tetrachlorodibenzodioxin|Tretinoin|Trichloroethylene|Zinc	73.03	260
APOA2	Cancer	Adenoma, Liver Cell	MESH:D018248		2-Acetylaminofluorene|3,4,5,3',4'-pentachlorobiphenyl|Aflatoxin B1|Butylated Hydroxytoluene|Carbon Tetrachloride|Diethylnitrosamine|Estradiol|Ethinyl Estradiol|Pentachlorophenol|perfluorodecanoic acid|perfluoro-n-nonanoic acid|perfluorooctane sulfonic acid|perfluorooctanoic acid|pirinixic acid|Plant Extracts|Tamoxifen|Tetrachlorodibenzodioxin|Thioacetamide	71.87	40
APOA2	Cancer	Carcinoma, Hepatocellular	MESH:D006528		2-Acetylaminofluorene|Acetaminophen|Aflatoxin B1|Benzo(a)pyrene|Bezafibrate|Butylated Hydroxytoluene|Carbon Tetrachloride|Copper|Cyproterone Acetate|Dexamethasone|Diethylnitrosamine|Estradiol|Ethinyl Estradiol|Methyltestosterone|Pentachlorophenol|perfluorodecanoic acid|perfluoro-n-nonanoic acid|perfluorooctanoic acid|pirinixic acid|Plant Extracts|Plant Preparations|Resveratrol|sodium arsenite|Tamoxifen|Tetrachlorodibenzodioxin|Thioacetamide|Tretinoin|Trichloroethylene|Troglitazone	66.75	229
APOA2	Cancer	Neoplasms, Experimental	MESH:D009374		1,3-butadiene|2-Acetylaminofluorene|4-(5-benzo(1,3)dioxol-5-yl-4-pyridin-2-yl-1H-imidazol-2-yl)benzamide|Benzo(a)pyrene|bisphenol A|Cadmium|Caffeine|Copper|Copper Sulfate|Dexamethasone|Diethylnitrosamine|Estradiol|Folic Acid|Pentachlorophenol|Plant Extracts|Plant Preparations|Potassium Dichromate|Resveratrol|Simvastatin|sodium arsenite|Tamoxifen|Tetrachlorodibenzodioxin|Thioacetamide|Tretinoin	66.41	70
APOA2	Cancer	Lung Neoplasms	MESH:D008175		1,3-butadiene|2-Acetylaminofluorene|Aflatoxin B1|Alitretinoin|Benzo(a)pyrene|Bexarotene|bisphenol A|Butylated Hydroxytoluene|Cadmium|Caffeine|Carbon Tetrachloride|Chlorpyrifos|Dexamethasone|Diethylnitrosamine|hydrazine|Hydrocarbons, Chlorinated|Lead|Nickel|Plant Extracts|Propylthiouracil|sodium arsenite|Soot|Tamoxifen|Tetrachlorodibenzodioxin|Troglitazone	60.33	106
APOA2	Cancer	Cell Transformation, Neoplastic	MESH:D002471		2-Acetylaminofluorene|Aflatoxin B1|Benzo(a)pyrene|bisphenol A|Cadmium|Cyclosporine|Diethylnitrosamine|Estradiol|Methapyrilene|Nanotubes, Carbon|Nickel|perfluorooctane sulfonic acid|perfluorooctanoic acid|Plant Extracts|Potassium Dichromate|Resveratrol|sodium arsenite|Thioacetamide|titanium dioxide|Tretinoin	54.39	105
APOA2	Cancer	Adenoma	MESH:D000236		2-Acetylaminofluorene|Benzo(a)pyrene|Bezafibrate|Butylated Hydroxytoluene|Caffeine|Dexamethasone|Diethylnitrosamine|Folic Acid|Methimazole|Plant Extracts|Polychlorinated Biphenyls|Resveratrol|sodium arsenite|vinylidene chloride	43.36	36
APOA2	Cancer	Mammary Neoplasms, Experimental	MESH:D008325		1,3-butadiene|2,4-diaminotoluene|Bexarotene|bisphenol A|Butylated Hydroxytoluene|Cadmium|Caffeine|Diethylnitrosamine|Estradiol|LG 100268|Resveratrol|Tamoxifen|Tretinoin|Troglitazone|Zinc	38.55	29
APOA2	Cancer	Mammary Neoplasms, Animal	MESH:D015674		1,3-butadiene|Benzo(a)pyrene|Bexarotene|bisphenol A|Caffeine|Chlorpyrifos|Diethylnitrosamine|Estradiol|Resveratrol|Tamoxifen|Tetrachlorodibenzodioxin|Valproic Acid|Zinc	36.5	26
APOA2	Cancer	Neoplasm Invasiveness	MESH:D009361		4-(5-benzo(1,3)dioxol-5-yl-4-pyridin-2-yl-1H-imidazol-2-yl)benzamide|Benzo(a)pyrene|bisphenol A|Cadmium|Chlorpyrifos|Estradiol|Isoproterenol|Nanotubes, Carbon|Nifedipine|perfluorooctanoic acid|Plant Extracts|Resveratrol|sodium arsenite|Tamoxifen|Tretinoin|Troglitazone	36.33	55
APOA2	Cancer	Adenocarcinoma	MESH:D000230		Benzo(a)pyrene|bis(4-hydroxyphenyl)sulfone|bisphenol A|Caffeine|Estradiol|Ethinyl Estradiol|Flutamide|Methimazole|Polychlorinated Biphenyls|Resveratrol|sodium arsenite|Tamoxifen|Valproic Acid|Zinc	35.22	34
APOA2	Cancer	Prostatic Neoplasms	MESH:D011471		Alitretinoin|Benzo(a)pyrene|bis(4-hydroxyphenyl)sulfone|bisphenol A|Cadmium|Copper|Copper Sulfate|Cyproterone Acetate|Dexamethasone|Estradiol|Ethinyl Estradiol|Flutamide|Methyltestosterone|Plant Extracts|Polychlorinated Biphenyls|Resveratrol|sodium arsenite|Tamoxifen|Zinc	33.82	103
APOA2	Cancer	Kidney Neoplasms	MESH:D007680		2-Acetylaminofluorene|Acetaminophen|Aflatoxin B1|Cadmium|Caffeine|Cyclosporine|Diethylnitrosamine|Estradiol|Tamoxifen|Trichloroethylene|vinylidene chloride	32.73	24
APOA2	Cancer	Carcinoma	MESH:D002277		Ammonium Chloride|Benzo(a)pyrene|Diethylnitrosamine|Flutamide|Hydrocarbons, Chlorinated|Methimazole|Plant Extracts|Resveratrol|sodium arsenite|Tamoxifen|Tetrachlorodibenzodioxin|Trichloroethylene|vinylidene chloride	32.29	23
APOA2	Cancer	Polycystic Ovary Syndrome	MESH:D011085		Bezafibrate|Cyproterone Acetate|Estradiol|Ethinyl Estradiol|Flutamide|Folic Acid|Resveratrol|Simvastatin|Troglitazone|Valproic Acid|Zinc	31.13	11
APOA2	Cancer	Thyroid Neoplasms	MESH:D013964		2-Acetylaminofluorene|bisphenol A|Butylated Hydroxytoluene|Copper|Diethylnitrosamine|Methimazole|perfluorooctane sulfonic acid|Propylthiouracil|Tretinoin|Troglitazone	30.77	16
APOA2	Cancer	Carcinoma, Squamous Cell	MESH:D002294		4-(5-benzo(1,3)dioxol-5-yl-4-pyridin-2-yl-1H-imidazol-2-yl)benzamide|Benzo(a)pyrene|Caffeine|Cyclosporine|Diethylnitrosamine|Plant Preparations|Resveratrol|Safflower Oil|sodium arsenite|Tretinoin|Zinc	28.28	19
APOA2	Cancer	Ovarian Neoplasms	MESH:D010051		1,3-butadiene|4-nonylphenol|bisphenol A|Cyclosporine|Diethylnitrosamine|Estradiol|Resveratrol|sodium arsenite|Tetrachlorodibenzodioxin|Tretinoin|Zinc	27.67	21
APOA2	Cancer	Urinary Bladder Neoplasms	MESH:D001749		1,3-butadiene|2-Acetylaminofluorene|Acetaminophen|Ammonium Chloride|Benzo(a)pyrene|Butylated Hydroxytoluene|Diethylnitrosamine|Ethinyl Estradiol|Flutamide|Plant Preparations|sodium arsenite|Tamoxifen	27.44	28
APOA2	Cancer	Colonic Neoplasms	MESH:D003110		Acetaminophen|Atenolol|Benzo(a)pyrene|Bezafibrate|Butylated Hydroxytoluene|Caffeine|Dexamethasone|Diethylnitrosamine|Plant Extracts|Plant Preparations|Resveratrol|Troglitazone	26.98	23
APOA2	Cancer	Uterine Cervical Neoplasms	MESH:D002583		Benzo(a)pyrene|bisphenol A|Resveratrol|sodium arsenite|Tamoxifen|Tetrachlorodibenzodioxin|Tretinoin|Valproic Acid	26.98	9
APOA2	Cancer	Uterine Neoplasms	MESH:D014594		bisphenol A|Estradiol|Ethinyl Estradiol|Polychlorinated Biphenyls|Resveratrol|sodium arsenite|Tamoxifen	26.09	8
APOA2	Cancer	Carcinogenesis	MESH:D063646		1,3-butadiene|Benzalkonium Compounds|Benzo(a)pyrene|Cyproterone Acetate|Diethylnitrosamine|Pentachlorophenol|sodium arsenite	25.55	9
APOA2	Cancer	Skin Neoplasms	MESH:D012878		Benzo(a)pyrene|Caffeine|Methyltestosterone|Plant Extracts|Resveratrol|sodium arsenite|Tetrachlorodibenzodioxin|Tretinoin|Troglitazone|vinylidene chloride	25.26	31
APOA2	Cancer	Intestinal Neoplasms	MESH:D007414		2-Acetylaminofluorene|Benzo(a)pyrene|Copper|Ethinyl Estradiol|Methyltestosterone|Plant Extracts|Tretinoin	24.57	11
APOA2	Cancer	Neoplasm Metastasis	MESH:D009362		3,4,5,3',4'-pentachlorobiphenyl|Benzo(a)pyrene|bisphenol A|Diethylnitrosamine|Plant Extracts|Resveratrol|Simvastatin|sodium arsenite|Tamoxifen|Tetrachlorodibenzodioxin|Tretinoin|Valproic Acid	24.36	30
APOA2	Cancer	Precursor Cell Lymphoblastic Leukemia-Lymphoma	MESH:D054198		Cyclosporine|Dexamethasone|perilla seed oil|Polychlorinated Biphenyls|Resveratrol|Safflower Oil|Tretinoin|Troglitazone	22	19
APOA2	Cancer	Pancreatic Neoplasms	MESH:D010190		Butylated Hydroxytoluene|Cadmium|Dexamethasone|Diethylnitrosamine|Ethinyl Estradiol|Resveratrol|Tamoxifen|Tretinoin|Troglitazone	21.7	16
APOA2	Cancer	Glioblastoma	MESH:D005909		Dexamethasone|Nifedipine|perfluorodecanoic acid|perfluorooctane sulfonic acid|Resveratrol|sodium arsenite|Tretinoin|Valproic Acid	21.59	10
APOA2	Cancer	Prolactinoma	MESH:D015175		bisphenol A|Cyproterone Acetate|Estradiol|Ethinyl Estradiol|Resveratrol	21.21	15
APOA2	Cancer	Leukemia, Myeloid, Acute	MESH:D015470		Alitretinoin|Bezafibrate|Dexamethasone|LG 100268|Pentachlorophenol|Resveratrol|Tretinoin|Troglitazone|Valproic Acid	21.2	13
APOA2	Cancer	Prostatic Intraepithelial Neoplasia	MESH:D019048		Alitretinoin|bisphenol A|Estradiol|Ethinyl Estradiol|perilla seed oil	21.03	4
APOA2	Cancer	Cholangiocarcinoma	MESH:D018281		3,4,5,3',4'-pentachlorobiphenyl|Diethylnitrosamine|furan|Pentachlorophenol|Tetrachlorodibenzodioxin|Thioacetamide	20.98	11
APOA2	Cancer	Papilloma	MESH:D010212		4-(5-benzo(1,3)dioxol-5-yl-4-pyridin-2-yl-1H-imidazol-2-yl)benzamide|Ammonium Chloride|Benzo(a)pyrene|Butylated Hydroxytoluene|Diethylnitrosamine|Plant Extracts|sodium arsenite	20.91	13
APOA2	Cancer	Tongue Neoplasms	MESH:D014062		Benzo(a)pyrene|Diethylnitrosamine|Resveratrol|Tretinoin|Zinc	20.18	6
APOA2	Cancer	Pituitary Neoplasms	MESH:D010911		Caffeine|Estradiol|Resveratrol|Tamoxifen|Valproic Acid	19.83	25
APOA2	Cancer	Multiple Myeloma	MESH:D009101		Dexamethasone|Resveratrol|sodium arsenite|Tamoxifen|Tetrachlorodibenzodioxin|Tretinoin|Zinc	18.24	65
APOA2	Cancer	Glioma	MESH:D005910		1,3-butadiene|Dexamethasone|Resveratrol|Simvastatin|Tamoxifen|Troglitazone|Zinc	18.21	8
APOA2	Cancer	Carcinoma, Renal Cell	MESH:D002292		Acetaminophen|Diethylnitrosamine|Folic Acid|Lead|Resveratrol|Tamoxifen|Trichloroethylene	16.77	17
APOA2	Cancer	Endometrial Neoplasms	MESH:D016889		Dexamethasone|Estradiol|Ethinyl Estradiol|Folic Acid|Tamoxifen|Tretinoin	16.33	42
APOA2	Cancer	Stomach Neoplasms	MESH:D013274		1,3-butadiene|Benzo(a)pyrene|Caffeine|Diethylnitrosamine|Folic Acid|Plant Extracts|Resveratrol|Tretinoin|Troglitazone	15.87	19
APOA2	Cancer	Melanoma	MESH:D008545		Acetaminophen|Folic Acid|Plant Extracts|Resveratrol|sodium arsenite|Tamoxifen|Tretinoin|Zinc	14.94	14
APOA2	Cancer	Adenoma, Bile Duct	MESH:D002759		2-Acetylaminofluorene|Diethylnitrosamine|Pentachlorophenol	14.77	4
APOA2	Cancer	Rhabdomyosarcoma	MESH:D012208		Estradiol|Nickel|Tretinoin|Valproic Acid	13.89	8
APOA2	Cancer	Nose Neoplasms	MESH:D009669		Benzo(a)pyrene|Diethylnitrosamine|Hydrocarbons, Chlorinated|Nickel	13.62	5
APOA2	Cancer	Lymphoma	MESH:D008223		1,3-butadiene|Benzo(a)pyrene|Dexamethasone|Pentachlorophenol|Tetrachlorodibenzodioxin	13.58	12
APOA2	Cancer	Hemangiosarcoma	MESH:D006394		1,3-butadiene|2-Acetylaminofluorene|Pentachlorophenol|Troglitazone	13.11	10
APOA2	Cancer	Leydig Cell Tumor	MESH:D007984		alpha-Chlorohydrin|perfluorooctanoic acid|vinclozolin	12.7	4
APOA2	Cancer	Myasthenia Gravis	MESH:D009157		Cyclosporine|Dexamethasone|Methimazole|Simvastatin	12.5	5
APOA2	Cancer	Carcinoma, Non-Small-Cell Lung	MESH:D002289		Bexarotene|Plant Extracts|Potassium Dichromate|Resveratrol|Troglitazone|Valproic Acid	12.41	7
APOA2	Cancer	Lymphoma, Non-Hodgkin	MESH:D008228		Cadmium|Polychlorinated Biphenyls|Resveratrol|Tetrachlorodibenzodioxin|Trichloroethylene	12.12	8
APOA2	Cancer	Esophageal Neoplasms	MESH:D004938		Benzo(a)pyrene|Diethylnitrosamine|Plant Preparations|Resveratrol|Zinc	12	12
APOA2	Cancer	Meningioma	MESH:D008579		Cyproterone Acetate|Dexamethasone|Lead	11.72	3
APOA2	Cancer	Leukemia	MESH:D007938		1,3-butadiene|Plant Extracts|Tetrachlorodibenzodioxin|Tretinoin|Zinc	11.59	9
APOA2	Cancer	Hemangioma	MESH:D006391		Diethylnitrosamine|tesaglitazar|Valproic Acid	11.58	3
APOA2	Cancer	Adrenal Gland Neoplasms	MESH:D000310		Pentachlorophenol|sodium arsenite|Valproic Acid	11.55	5
APOA2	Cancer	Neuroectodermal Tumors, Primitive	MESH:D018242		1,3-butadiene|Lead|Trichloroethylene	11.12	1
APOA2	Cancer	Brain Neoplasms	MESH:D001932		1,3-butadiene|Copper|Dexamethasone|Soot	10.69	6
APOA2	Cancer	Mesothelioma	MESH:D008654		Benzo(a)pyrene|Copper|Ethinyl Estradiol|vinylidene chloride	10.69	4
APOA2	Cancer	Leiomyoma	MESH:D007889		Estradiol|Nifedipine|Tamoxifen	10.49	2
APOA2	Cancer	Leukemia, Promyelocytic, Acute	MESH:D015473		Dexamethasone|Resveratrol|sodium arsenite|Tretinoin	10.1	155
APOA2	Cancer	Pharyngeal Neoplasms	MESH:D010610		Benzo(a)pyrene|Plant Preparations	9.98	2
APOA2	Cancer	Testicular Neoplasms	MESH:D013736		Dexamethasone|Nifedipine|Polychlorinated Biphenyls	9.65	5
APOA2	Cancer	Cystadenoma	MESH:D003537		bisphenol A|Diethylnitrosamine	9.62	2
APOA2	Cancer	Melanoma, Experimental	MESH:D008546		Acetaminophen|Plant Extracts|Resveratrol	9.51	3
APOA2	Cancer	Colorectal Neoplasms	MESH:D015179		Copper|Folic Acid|Hydrocarbons, Chlorinated|Polychlorinated Biphenyls|Resveratrol|Simvastatin	9.31	13
APOA2	Cancer	Splenic Neoplasms	MESH:D013160		Pentachlorophenol|Troglitazone	9.27	3
APOA2	Cancer	Carcinoma, Ehrlich Tumor	MESH:D002286		Plant Extracts|Resveratrol|Zinc	9.24	3
APOA2	Cancer	Ear Neoplasms	MESH:D004428		Ethinyl Estradiol|Methyltestosterone	9.13	1
APOA2	Cancer	Ovarian Cysts	MESH:D010048		bisphenol A|Estradiol|Tamoxifen	9.12	5
APOA2	Cancer	Carcinoma in Situ	MESH:D002278		Benzo(a)pyrene|bisphenol A	8.93	2
APOA2	Cancer	Breast Neoplasms, Male	MESH:D018567		Flutamide|Tamoxifen	8.9	2
APOA2	Cancer	Hamartoma	MESH:D006222		Tetrachlorodibenzodioxin|Tretinoin	8.78	2
APOA2	Cancer	Precursor T-Cell Lymphoblastic Leukemia-Lymphoma	MESH:D054218		Cyclosporine|Dexamethasone|Resveratrol	8.73	4
APOA2	Cancer	Ureteral Neoplasms	MESH:D014516		Acetaminophen|Caffeine	8.67	1
APOA2	Cancer	Leukemia, Myelogenous, Chronic, BCR-ABL Positive	MESH:D015464		Dexamethasone|Resveratrol|Tretinoin	8.45	4
APOA2	Cancer	Laryngeal Neoplasms	MESH:D007822		Benzo(a)pyrene|Plant Preparations	8.34	2
APOA2	Cancer	Sarcoma	MESH:D012509		Benzo(a)pyrene|bisphenol A|Caffeine	8.09	4
APOA2	Cancer	Waldenstrom Macroglobulinemia	MESH:D008258		Dexamethasone|Resveratrol	7.88	1
APOA2	Cancer	Choledochal Cyst	MESH:D015529		3,4,5,3',4'-pentachlorobiphenyl|Tetrachlorodibenzodioxin	7.79	1
APOA2	Cancer	Thyroid cancer, follicular	MESH:C572845		Caffeine|Methimazole	7.66	2
APOA2	Cancer	Osteosarcoma	MESH:D012516		bisphenol A|Cyclosporine|Plant Extracts	7.59	3
APOA2	Cancer	Carcinoma, Endometrioid	MESH:D018269		Estradiol|Tamoxifen	7.45	8
APOA2	Cancer	Fibrosarcoma	MESH:D005354		Dexamethasone|tesaglitazar	7.39	3
APOA2	Cancer	Mouth Neoplasms	MESH:D009062		Benzo(a)pyrene|Plant Extracts|Plant Preparations	7.32	8
APOA2	Cancer	Neoplasms, Hormone-Dependent	MESH:D009376		Bexarotene|Tamoxifen	7.29	5
APOA2	Cancer	Neuroblastoma	MESH:D009447		1,3-butadiene|bisphenol A|Troglitazone	7.18	3
APOA2	Cancer	Carcinoma, Transitional Cell	MESH:D002295		Cadmium|Caffeine|Tamoxifen	6.88	4
APOA2	Cancer	Gallbladder Neoplasms	MESH:D005706		Ethinyl Estradiol|sodium arsenite	6.53	2
APOA2	Cancer	Carcinoma, Ductal, Breast	MESH:D018270		bisphenol A|Tamoxifen	6.34	7
APOA2	Cancer	Precursor B-Cell Lymphoblastic Leukemia-Lymphoma	MESH:D015452		Dexamethasone|Resveratrol	6.34	4
APOA2	Cancer	Pheochromocytoma	MESH:D010673		Nifedipine|Valproic Acid	6.3	2
APOA2	Cancer	Adenomatous Polyposis Coli	MESH:D011125		Plant Extracts|Resveratrol	6.14	3
APOA2	Cancer	Aberrant Crypt Foci	MESH:D058739		Copper|Resveratrol	6.12	2
APOA2	Cancer	Lymphoma, B-Cell	MESH:D016393		Resveratrol|Simvastatin	5.95	2
APOA2	Cancer	Wilms Tumor	MESH:D009396		Polychlorinated Biphenyls|Tretinoin	5.69	2
APOA2	Cancer	Astrocytoma	MESH:D001254		Lead|Trichloroethylene	5.68	1
APOA2	Cancer	Leukemia-Lymphoma, Adult T-Cell	MESH:D015459		Resveratrol|sodium arsenite	5.6	2
APOA2	Cancer	Carcinoma, Ovarian Epithelial	MESH:D000077216		Benzo(a)pyrene|Dexamethasone	5.49	2
APOA2	Cancer	Lymphatic Metastasis	MESH:D008207		bisphenol A|Tetrachlorodibenzodioxin	5.48	2
APOA2	Cancer	Neoplasm Recurrence, Local	MESH:D009364		Tamoxifen|Tretinoin	5.45	3
APOA2	Cancer	Squamous Cell Carcinoma of Head and Neck	MESH:D000077195		Plant Preparations|Resveratrol	5.2	4
APOA2	Cancer	Lymphoma, Large B-Cell, Diffuse	MESH:D016403		Dexamethasone|Polychlorinated Biphenyls	5.15	2
APOA2	Cancer	Leukoplakia	MESH:D007971		Plant Preparations	5.06	1
APOA2	Cancer	Head and Neck Neoplasms	MESH:D006258		Resveratrol|Tretinoin	4.95	2
APOA2	Cancer	Adenomatous Polyps	MESH:D018256		Cyproterone Acetate	4.92	1
APOA2	Cancer	Medulloblastoma	MESH:D008527		Estradiol|Tretinoin	4.7	2
APOA2	Cancer	Hemangioendothelioma	MESH:D006390		2-Acetylaminofluorene	4.38	1
APOA2	Cancer	Adenocarcinoma, Bronchiolo-Alveolar	MESH:D002282		tremolite	4.26	1
APOA2	Cancer	Choriocarcinoma	MESH:D002822		Tretinoin	4.12	1
APOA2	Cancer	Fibromatosis, Abdominal	MESH:D018221		Tamoxifen	4.01	1
APOA2	Cancer	Granulosa cell tumor of the ovary	MESH:C537296		Tamoxifen	4.01	1
APOA2	Cancer	Mixed Tumor, Mullerian	MESH:D018200		Tamoxifen	4.01	1
APOA2	Cancer	Pancreatic cancer, adult	MESH:C535836		Cadmium	4.01	1
APOA2	Cancer	Neoplasm Micrometastasis	MESH:D061206		Copper	3.99	1
APOA2	Cancer	Neoplastic Syndromes, Hereditary	MESH:D009386		sodium arsenite	3.97	1
APOA2	Cancer	Gastrointestinal Neoplasms	MESH:D005770		Butylated Hydroxytoluene	3.94	1
APOA2	Cancer	Thyroid cancer, medullary	MESH:C536914		Resveratrol	3.86	1
APOA2	Cancer	Multiple Pulmonary Nodules	MESH:D055613		Propylthiouracil	3.83	1
APOA2	Cancer	Vascular Neoplasms	MESH:D019043		Troglitazone	3.82	2
APOA2	Cancer	Abdominal Neoplasms	MESH:D000008		Tamoxifen	3.76	1
APOA2	Cancer	Neoplasms, Mesothelial	MESH:D018301		Pentachlorophenol	3.69	1
APOA2	Cancer	Melanoma, Amelanotic	MESH:D018328		Tamoxifen	3.67	1
APOA2	Cancer	Lymphoma, T-Cell, Cutaneous	MESH:D016410		Bexarotene	3.65	4
APOA2	Cancer	Neoplasms, Germ Cell and Embryonal	MESH:D009373		perfluorohexanesulfonic acid	3.64	1
APOA2	Cancer	Nerve Sheath Neoplasms	MESH:D018317		Tamoxifen	3.59	1
APOA2	Cancer	Uveal Neoplasms	MESH:D014604		Tretinoin	3.57	1
APOA2	Cancer	Leukemia, Lymphocytic, Chronic, B-Cell	MESH:D015451		Bezafibrate	3.48	1
APOA2	Cancer	Fibromatosis, Aggressive	MESH:D018222		Tamoxifen	3.47	1
APOA2	Cancer	Xeroderma Pigmentosum	MESH:D014983		Tretinoin	3.43	1
APOA2	Cancer	Adrenocortical Adenoma	MESH:D018246		sodium arsenite	3.42	2
APOA2	Cancer	Lymphoma, Follicular	MESH:D008224		Polychlorinated Biphenyls	3.42	1
APOA2	Cancer	Carcinoma, Merkel Cell	MESH:D015266		Resveratrol	3.4	1
APOA2	Cancer	Liposarcoma	MESH:D008080		Troglitazone	3.39	1
APOA2	Cancer	Pleural Neoplasms	MESH:D010997		Tamoxifen	3.37	1
APOA2	Cancer	Leukemia, Erythroblastic, Acute	MESH:D004915		Troglitazone	3.35	1
APOA2	Cancer	Neoplasms, Radiation-Induced	MESH:D009381		Plant Extracts	3.33	1
APOA2	Cancer	Cervical Intraepithelial Neoplasia	MESH:D018290		Tretinoin	3.23	1
APOA2	Cancer	Plasmacytoma	MESH:D010954		Tretinoin	3.23	1
APOA2	Cancer	Hepatoblastoma	MESH:D018197		Diethylnitrosamine	3.18	4
APOA2	Cancer	Carcinoma, Embryonal	MESH:D018236		Tretinoin	3.15	1
APOA2	Cancer	Leukemia, Myelomonocytic, Chronic	MESH:D015477		Dexamethasone	3.15	1
APOA2	Cancer	Myoma	MESH:D009214		bisphenol A	3.13	1
APOA2	Cancer	Leukemia, Monocytic, Acute	MESH:D007948		Resveratrol	3.11	1
APOA2	Cancer	Adenoma, Islet Cell	MESH:D007516		Valproic Acid	3.03	1
APOA2	Cancer	Pancreatic Pseudocyst	MESH:D010192		Valproic Acid	3.03	1
APOA2	Cancer	Teratoma	MESH:D013724		Resveratrol	3.01	1
APOA2	Cancer	Keratosis, Actinic	MESH:D055623		Tretinoin	2.98	1
APOA2	Cancer	Rectal Neoplasms	MESH:D012004		Chlorpyrifos	2.97	1
APOA2	Cancer	Genital Neoplasms, Female	MESH:D005833		sodium arsenite	2.94	1
APOA2	Cancer	Leukemia, Experimental	MESH:D007942		Plant Extracts	2.94	1
APOA2	Cancer	Bone Neoplasms	MESH:D001859		Tamoxifen	2.92	4
APOA2	Cancer	Leukemia, T-Cell	MESH:D015458		Resveratrol	2.89	1
APOA2	Cancer	Sarcoma, Ewing	MESH:D012512		Caffeine	2.89	1
APOA2	Cancer	Carcinoma, Ductal	MESH:D044584		Resveratrol	2.86	1
APOA2	Cancer	Anus Neoplasms	MESH:D001005		Benzo(a)pyrene	2.82	1
APOA2	Cancer	Lymphoma, AIDS-Related	MESH:D016483		Dexamethasone	2.78	1
APOA2	Cancer	Histiocytoma, Malignant Fibrous	MESH:D051677		Benzo(a)pyrene	2.75	2
APOA2	Cancer	Lymphoma, T-Cell, Peripheral	MESH:D016411		Dexamethasone	2.75	1
APOA2	Cancer	Central Nervous System Neoplasms	MESH:D016543		Tretinoin	2.72	1
APOA2	Cancer	Fibroadenoma	MESH:D018226		Valproic Acid	2.69	1
APOA2	Cancer	Triple Negative Breast Neoplasms	MESH:D064726		Plant Extracts	2.65	1
APOA2	Cancer	Inflammatory Breast Neoplasms	MESH:D058922		bisphenol A	2.64	1
APOA2	Cancer	Nasopharyngeal Neoplasms	MESH:D009303		Folic Acid	2.64	1
APOA2	Cancer	Carcinoma, Lewis Lung	MESH:D018827		Resveratrol	2.61	2
APOA2	Cancer	Cysts	MESH:D003560		bisphenol A	2.59	1
APOA2	Cancer	Sezary Syndrome	MESH:D012751		Resveratrol	2.59	1
APOA2	Cancer	Barrett Esophagus	MESH:D001471		Tretinoin	2.57	1
APOA2	Cancer	Nasopharyngeal Carcinoma	MESH:D000077274		Resveratrol	2.48	2
APOA2	Cancer	Burkitt Lymphoma	MESH:D002051		Dexamethasone	2.38	3
APOA2	Cancer	Esophageal Squamous Cell Carcinoma	MESH:D000077277		Zinc	2.37	4
APOA2	Cancer	Leukemia, Lymphoid	MESH:D007945		Resveratrol	2.37	1
APOA2	Cancer	Leukemia, Myeloid	MESH:D007951		Tretinoin	2.2	3
APOA2	Cancer	Hematologic Neoplasms	MESH:D019337		Tetrachlorodibenzodioxin	2.17	1
APOA2	Cancer	Mesothelioma, Malignant	MESH:D000086002		Resveratrol	1.87	2
APOA2	Cancer	Hodgkin Disease	MESH:D006689		sodium arsenite	1.79	1
APOA2	Cancer	Adenocarcinoma of Lung	MESH:D000077192		Resveratrol	1.72	1
APOA2	Respiratory tract disease	Lung Neoplasms	MESH:D008175		1,3-butadiene|2-Acetylaminofluorene|Aflatoxin B1|Alitretinoin|Benzo(a)pyrene|Bexarotene|bisphenol A|Butylated Hydroxytoluene|Cadmium|Caffeine|Carbon Tetrachloride|Chlorpyrifos|Dexamethasone|Diethylnitrosamine|hydrazine|Hydrocarbons, Chlorinated|Lead|Nickel|Plant Extracts|Propylthiouracil|sodium arsenite|Soot|Tamoxifen|Tetrachlorodibenzodioxin|Troglitazone	60.33	106
APOA2	Respiratory tract disease	Asthma	MESH:D001249		Acetaminophen|Benzo(a)pyrene|bisphenol A|Cadmium|Carbon Tetrachloride|Dexamethasone|Ephedrine|Hydrocarbons, Chlorinated|Isoproterenol|Mercury|Nifedipine|perfluoro-n-nonanoic acid|perfluorooctane sulfonic acid|Plant Preparations|Polychlorinated Biphenyls|Resveratrol|Soot|Tretinoin|Zinc	54.49	29
APOA2	Respiratory tract disease	Lung Diseases	MESH:D008171		Acetaminophen|Benzo(a)pyrene|Dexamethasone|Estradiol|Methamphetamine|Methylmercury Compounds|Nanotubes, Carbon|Nickel|nitrofen|Plant Extracts|Potassium Dichromate|Propylthiouracil|Resveratrol|sodium arsenite|Soot|titanium dioxide|Tretinoin	54.43	63
APOA2	Respiratory tract disease	Lung Injury	MESH:D055370		Benzo(a)pyrene|bisphenol A|Caffeine|Copper Sulfate|Dexamethasone|Estradiol|Isoproterenol|Nanotubes, Carbon|Nickel|Plant Extracts|Potassium Dichromate|sodium arsenite|Soot|titanium dioxide|tremolite|Valproic Acid|vinylidene chloride	51.45	33
APOA2	Respiratory tract disease	Pulmonary Edema	MESH:D011654		Acetaminophen|bisphenol A|Cadmium|Caffeine|Dexamethasone|Ephedrine|Isoproterenol|Methamphetamine|Nickel|Nifedipine|Resveratrol|Safflower Oil|Simvastatin|titanium dioxide|Tretinoin	43.2	32
APOA2	Respiratory tract disease	Pneumonia	MESH:D011014		bisphenol A|Butylated Hydroxytoluene|Cadmium|Caffeine|Copper Sulfate|Dexamethasone|Nanotubes, Carbon|Nickel|perfluorodecanoic acid|perilla seed oil|Soot|titanium dioxide|Zinc	34.54	23
APOA2	Respiratory tract disease	Pulmonary Fibrosis	MESH:D011658		bisphenol A|Cadmium|Copper Sulfate|Dexamethasone|Nanotubes, Carbon|Nickel|Plant Extracts|Resveratrol|Simvastatin|sodium arsenite|Soot|titanium dioxide|Troglitazone	34.14	24
APOA2	Respiratory tract disease	Acute Lung Injury	MESH:D055371		alpha-Chlorohydrin|Benzo(a)pyrene|Dexamethasone|Graphite|Nanotubes, Carbon|Nickel|pirinixic acid|Plant Extracts|Resveratrol|Simvastatin|Troglitazone	32.13	22
APOA2	Respiratory tract disease	Pulmonary Embolism	MESH:D011655		Cyclosporine|Cyproterone Acetate|Dexamethasone|Ethinyl Estradiol|Nifedipine|Tamoxifen|Tretinoin	20.41	19
APOA2	Respiratory tract disease	Respiratory Tract Diseases	MESH:D012140		Chlorpyrifos|Methamphetamine|Plant Extracts|Resveratrol|Soot|Zinc	19.72	9
APOA2	Respiratory tract disease	Bronchial Hyperreactivity	MESH:D016535		bisphenol A|Dexamethasone|perfluorooctanoic acid|Plant Preparations|Resveratrol|titanium dioxide	19.46	7
APOA2	Respiratory tract disease	Respiratory Hypersensitivity	MESH:D012130		Acetaminophen|Chlorpyrifos|Estradiol|perfluorooctanoic acid|Soot|titanium dioxide	18.54	5
APOA2	Respiratory tract disease	Hypertension, Pulmonary	MESH:D006976		Copper Sulfate|Methamphetamine|Nifedipine|nitrofen|Resveratrol|Simvastatin|Valproic Acid	17.67	23
APOA2	Respiratory tract disease	Respiratory Insufficiency	MESH:D012131		Acetaminophen|Clonidine|Ephedrine|Isoproterenol|Propylthiouracil|Soot|Valproic Acid	17.17	10
APOA2	Respiratory tract disease	Pulmonary Disease, Chronic Obstructive	MESH:D029424		Cadmium|Nifedipine|Resveratrol|Simvastatin|Soot|Tetrachlorodibenzodioxin	16.96	6
APOA2	Respiratory tract disease	Respiration Disorders	MESH:D012120		Dexamethasone|Nickel|Nifedipine|Soot|Tretinoin	15.22	5
APOA2	Respiratory tract disease	Respiratory System Abnormalities	MESH:D015619		Cyproterone Acetate|Tetrachlorodibenzodioxin|Valproic Acid	13.93	3
APOA2	Respiratory tract disease	Nose Neoplasms	MESH:D009669		Benzo(a)pyrene|Diethylnitrosamine|Hydrocarbons, Chlorinated|Nickel	13.62	5
APOA2	Respiratory tract disease	Carcinoma, Non-Small-Cell Lung	MESH:D002289		Bexarotene|Plant Extracts|Potassium Dichromate|Resveratrol|Troglitazone|Valproic Acid	12.41	7
APOA2	Respiratory tract disease	Rhinitis, Allergic	MESH:D065631		bisphenol A|Chlorpyrifos|Dexamethasone|Soot	12.28	4
APOA2	Respiratory tract disease	ASTHMA-RELATED TRAITS, SUSCEPTIBILITY TO, 8	OMIM:613207		perfluorodecanoic acid|perfluoro-n-nonanoic acid	11.95	1
APOA2	Respiratory tract disease	Airway Obstruction	MESH:D000402		Acetaminophen|Estradiol|Haloperidol|Nanotubes, Carbon	11.87	4
APOA2	Respiratory tract disease	Dyspnea	MESH:D004417		Chlorpyrifos|Haloperidol|Nifedipine|Propylthiouracil|Tretinoin	10.89	11
APOA2	Respiratory tract disease	Respiratory Distress Syndrome	MESH:D012128		Dexamethasone|Haloperidol|Mercury|Tretinoin	9.74	8
APOA2	Respiratory tract disease	Lung Diseases, Interstitial	MESH:D017563		Methimazole|Soot|Valproic Acid	9.65	3
APOA2	Respiratory tract disease	Pleural Effusion	MESH:D010996		Dexamethasone|Tretinoin|Valproic Acid	9.4	10
APOA2	Respiratory tract disease	Lung agenesis	MESH:C562992		nitrofen|Tretinoin	9.18	4
APOA2	Respiratory tract disease	Granuloma, Respiratory Tract	MESH:D015769		Nanotubes, Carbon|Soot	8.72	4
APOA2	Respiratory tract disease	Laryngeal Neoplasms	MESH:D007822		Benzo(a)pyrene|Plant Preparations	8.34	2
APOA2	Respiratory tract disease	Bronchial Diseases	MESH:D001982		Isoproterenol|Nifedipine	8.16	2
APOA2	Respiratory tract disease	Epistaxis	MESH:D004844		Methimazole|Propylthiouracil	7.95	2
APOA2	Respiratory tract disease	Nose Diseases	MESH:D009668		perfluorohexanoic acid|Propylthiouracil	7.7	3
APOA2	Respiratory tract disease	Bronchopulmonary Dysplasia	MESH:D001997		Dexamethasone|Tretinoin	7.23	19
APOA2	Respiratory tract disease	Apnea	MESH:D001049		Caffeine|Clonidine|Valproic Acid	7.1	10
APOA2	Respiratory tract disease	Granulomatosis with Polyangiitis	MESH:D014890		Cyclosporine|Propylthiouracil	6.84	2
APOA2	Respiratory tract disease	Dysphonia	MESH:D055154		Dexamethasone|Valproic Acid	6.67	2
APOA2	Respiratory tract disease	Cystic Fibrosis	MESH:D003550		Nifedipine|Simvastatin	6.64	2
APOA2	Respiratory tract disease	Lung Diseases, Obstructive	MESH:D008173		Simvastatin|Trichloroethylene	6.61	2
APOA2	Respiratory tract disease	COVID-19	MESH:D000086382		Nifedipine|Zinc	5.1	3
APOA2	Respiratory tract disease	Farmer's Lung	MESH:D005203		Hydrocarbons, Chlorinated	4.87	1
APOA2	Respiratory tract disease	Choanal Atresia	MESH:D002754		Methimazole	4.6	2
APOA2	Respiratory tract disease	Rapidly progressive glomerulonephritis with pulmonary hemorrhage	MESH:C538458		Methimazole	4.6	1
APOA2	Respiratory tract disease	Cough	MESH:D003371		Plant Extracts|Soot	4.33	2
APOA2	Respiratory tract disease	Granuloma, Laryngeal	MESH:D006102		Dexamethasone	4.18	1
APOA2	Respiratory tract disease	Laryngostenosis	MESH:D007829		Dexamethasone	4.18	1
APOA2	Respiratory tract disease	Paranasal Sinus Diseases	MESH:D010254		Methamphetamine	4.07	1
APOA2	Respiratory tract disease	Mediastinal Emphysema	MESH:D008478		N-Methyl-3,4-methylenedioxyamphetamine	4.01	1
APOA2	Respiratory tract disease	Asthma, Occupational	MESH:D059366		Plant Preparations	3.86	1
APOA2	Respiratory tract disease	Multiple Pulmonary Nodules	MESH:D055613		Propylthiouracil	3.83	1
APOA2	Respiratory tract disease	Laryngeal Diseases	MESH:D007818		Haloperidol	3.62	2
APOA2	Respiratory tract disease	Laryngismus	MESH:D007826		Haloperidol	3.55	1
APOA2	Respiratory tract disease	Laryngeal Edema	MESH:D007819		Plant Extracts	3.4	1
APOA2	Respiratory tract disease	Sleep Apnea Syndromes	MESH:D012891		Chlorpyrifos	3.4	1
APOA2	Respiratory tract disease	Meconium Aspiration Syndrome	MESH:D008471		Dexamethasone	3.38	1
APOA2	Respiratory tract disease	Pleural Neoplasms	MESH:D010997		Tamoxifen	3.37	1
APOA2	Respiratory tract disease	Status Asthmaticus	MESH:D013224		Isoproterenol	3.37	3
APOA2	Respiratory tract disease	Altitude Sickness	MESH:D000532		Dexamethasone	3.29	1
APOA2	Respiratory tract disease	Hemoptysis	MESH:D006469		Propylthiouracil	3.23	3
APOA2	Respiratory tract disease	Nasal Obstruction	MESH:D015508		Dexamethasone	3.15	1
APOA2	Respiratory tract disease	Common Cold	MESH:D003139		Plant Extracts	3.13	1
APOA2	Respiratory tract disease	Acidosis, Respiratory	MESH:D000142		Copper Sulfate	2.92	1
APOA2	Respiratory tract disease	Respiratory Distress Syndrome, Newborn	MESH:D012127		Dexamethasone	2.91	4
APOA2	Respiratory tract disease	Bronchiolitis	MESH:D001988		Nanotubes, Carbon	2.87	1
APOA2	Respiratory tract disease	Bronchopneumonia	MESH:D001996		Nanotubes, Carbon	2.72	1
APOA2	Respiratory tract disease	Hyperventilation	MESH:D006985		Acetaminophen	2.68	1
APOA2	Respiratory tract disease	Pulmonary Eosinophilia	MESH:D011657		Dexamethasone	2.66	1
APOA2	Respiratory tract disease	Sinusitis	MESH:D012852		Acetaminophen	2.16	1
APOA2	Respiratory tract disease	Influenza, Human	MESH:D007251		Resveratrol	2.06	1
APOA2	Respiratory tract disease	Respiratory Tract Infections	MESH:D012141		Acetaminophen	1.89	2
APOA2	Respiratory tract disease	Mesothelioma, Malignant	MESH:D000086002		Resveratrol	1.87	2
APOA2	Viral disease	Epstein-Barr Virus Infections	MESH:D020031		Chlorpyrifos|Resveratrol|Tetrachlorodibenzodioxin	14.51	3
APOA2	Viral disease	Herpes Simplex	MESH:D006561		Haloperidol|Plant Extracts|Resveratrol	10.66	3
APOA2	Viral disease	HIV Infections	MESH:D015658		Methamphetamine|Nickel|Plant Extracts|Resveratrol	8.18	11
APOA2	Viral disease	Respiratory Syncytial Virus Infections	MESH:D018357		perfluorooctanoic acid|Resveratrol	7.37	3
APOA2	Viral disease	COVID-19	MESH:D000086382		Nifedipine|Zinc	5.1	3
APOA2	Viral disease	Hepatitis C	MESH:D006526		Cyclosporine|Resveratrol	4.99	4
APOA2	Viral disease	HIV-Associated Lipodystrophy Syndrome	MESH:D039682		Bezafibrate	4.37	1
APOA2	Viral disease	Rhabdoviridae Infections	MESH:D018353		sodium arsenite	3.97	1
APOA2	Viral disease	Hepatitis C, Chronic	MESH:D019698		Bezafibrate	3.92	3
APOA2	Viral disease	Keratitis, Herpetic	MESH:D016849		Tetrachlorodibenzodioxin	3.84	1
APOA2	Viral disease	Opportunistic Infections	MESH:D009894		Dexamethasone	3.84	1
APOA2	Viral disease	Papillomavirus Infections	MESH:D030361		Tamoxifen	3.67	1
APOA2	Viral disease	AIDS Dementia Complex	MESH:D015526		Methamphetamine	3.52	1
APOA2	Viral disease	Carcinoma, Merkel Cell	MESH:D015266		Resveratrol	3.4	1
APOA2	Viral disease	Common Cold	MESH:D003139		Plant Extracts	3.13	1
APOA2	Viral disease	Herpes Genitalis	MESH:D006558		Estradiol	3.03	1
APOA2	Viral disease	Leukoencephalopathy, Progressive Multifocal	MESH:D007968		Cyclosporine	3.01	1
APOA2	Viral disease	HIV Seropositivity	MESH:D006679		Folic Acid	2.98	1
APOA2	Viral disease	Orthomyxoviridae Infections	MESH:D009976		Nanotubes, Carbon	2.91	1
APOA2	Viral disease	Enterovirus Infections	MESH:D004769		Resveratrol	2.89	1
APOA2	Viral disease	Herpesviridae Infections	MESH:D006566		Tetrachlorodibenzodioxin	2.81	1
APOA2	Viral disease	Burkitt Lymphoma	MESH:D002051		Dexamethasone	2.38	3
APOA2	Viral disease	Coxsackievirus Infections	MESH:D003384		Tetrachlorodibenzodioxin	2.32	1
APOA2	Viral disease	Hepatitis B, Chronic	MESH:D019694		Cyclosporine	2.32	1
APOA2	Viral disease	Influenza, Human	MESH:D007251		Resveratrol	2.06	1
APOM	Cancer	Liver Neoplasms	MESH:D008113		2,4,5,2',4',5'-hexachlorobiphenyl|2,6-dinitrotoluene|acetamide|Acetaminophen|ametryne|Arsenic|Benzo(a)pyrene|beta-Naphthoflavone|bisphenol A|Caffeine|Carbon Tetrachloride|Clofibrate|Copper|Dexamethasone|Dietary Fats|Diethylhexyl Phthalate|Diethylnitrosamine|Estradiol|Ethinyl Estradiol|Fulvestrant|furan|Methapyrilene|methyleugenol|Pentachlorophenol|perfluorooctanoic acid|pirinixic acid|propiconazole|Quercetin|Resveratrol|Simvastatin|sodium arsenite|Tetrachlorodibenzodioxin|Tetradecanoylphorbol Acetate|Thioacetamide|Trichloroethylene|vinclozolin	117.35	161
APOM	Cancer	Precancerous Conditions	MESH:D011230		1,2-Dimethylhydrazine|3,4,5,3',4'-pentachlorobiphenyl|Acetaminophen|Arsenic|Ascorbic Acid|Benzo(a)pyrene|beta-Naphthoflavone|bisphenol A|Caffeine|Carbon Tetrachloride|Chenodeoxycholic Acid|Clofibrate|Copper|Cyclosporine|Dietary Fats|Diethylnitrosamine|Estradiol|Ethinyl Estradiol|Methapyrilene|pirinixic acid|Quercetin|Resveratrol|sodium arsenate|sodium arsenite|Tetrachlorodibenzodioxin|Thioacetamide|Tobacco Smoke Pollution|Vitamin E	98.85	99
APOM	Cancer	Neoplasms	MESH:D009369		2,4,5,2',4',5'-hexachlorobiphenyl|3,4,5,3',4'-pentachlorobiphenyl|acetamide|Aluminum|Arsenic|Ascorbic Acid|Benzo(a)pyrene|bisphenol A|Calcium|Copper|Estradiol|furan|pirinixic acid|propiconazole|Quercetin|Resveratrol|schizandrin B|sodium arsenite|Sunitinib|Tetrachlorodibenzodioxin|Tobacco Smoke Pollution|Tretinoin|Trichloroethylene|tris(1,3-dichloro-2-propyl)phosphate|Ursodeoxycholic Acid|Valproic Acid|Vehicle Emissions|vinclozolin|Vitamin E	89.69	60
APOM	Cancer	Cell Transformation, Neoplastic	MESH:D002471		2,6-dinitrotoluene|Arsenic|Ascorbic Acid|Benzo(a)pyrene|beta-Naphthoflavone|bisphenol A|Clofibrate|Cyclosporine|Diethylnitrosamine|Estradiol|Fulvestrant|Hydrogen Peroxide|Lipopolysaccharides|Methapyrilene|perfluorooctanoic acid|Potassium Dichromate|Quercetin|Resveratrol|Silicon Dioxide|sodium arsenate|sodium arsenite|Tetradecanoylphorbol Acetate|Thioacetamide|Tobacco Smoke Pollution|Tretinoin|Vehicle Emissions|Vitamin E	88.63	118
APOM	Cancer	Liver Neoplasms, Experimental	MESH:D008114		1,2-Dimethylhydrazine|2,6-dinitrotoluene|Acetaminophen|Ascorbic Acid|Benzo(a)pyrene|beta-Naphthoflavone|bisphenol A|Caffeine|Carbon Tetrachloride|Clofibrate|Copper|Dietary Fats|Diethylhexyl Phthalate|Diethylnitrosamine|Estradiol|Ethinyl Estradiol|Methapyrilene|methyleugenol|perfluorooctanoic acid|pirinixic acid|propiconazole|Quercetin|Resveratrol|sodium arsenite|Tetrachlorodibenzodioxin|Thioacetamide|Trichloroethylene	85	209
APOM	Cancer	Neoplasms, Experimental	MESH:D009374		1,2-Dimethylhydrazine|4-(5-benzo(1,3)dioxol-5-yl-4-pyridin-2-yl-1H-imidazol-2-yl)benzamide|Arsenic|Ascorbic Acid|Benzo(a)pyrene|bisphenol A|Caffeine|Copper|Copper Sulfate|Dexamethasone|Diethylhexyl Phthalate|Diethylnitrosamine|Estradiol|Lipopolysaccharides|methyleugenol|Pentachlorophenol|Potassium Dichromate|Quercetin|Resveratrol|Simvastatin|sodium arsenite|Tetrachlorodibenzodioxin|Tetradecanoylphorbol Acetate|Thioacetamide|Tretinoin|trichostatin A	80.73	75
APOM	Cancer	Carcinoma, Hepatocellular	MESH:D006528		2,6-dinitrotoluene|Acetaminophen|Arsenic|Ascorbic Acid|Benzo(a)pyrene|Carbon Tetrachloride|Clofibrate|Copper|Dexamethasone|Dietary Fats|Diethylhexyl Phthalate|Diethylnitrosamine|Estradiol|Ethinyl Estradiol|Lipopolysaccharides|Pentachlorophenol|perfluorooctanoic acid|pirinixic acid|Quercetin|Resveratrol|sodium arsenite|Tetrachlorodibenzodioxin|Tetradecanoylphorbol Acetate|Thioacetamide|Tretinoin|Trichloroethylene|Ursodeoxycholic Acid|Vitamin E	70.54	198
APOM	Cancer	Breast Neoplasms	MESH:D001943		2,4,5,2',4',5'-hexachlorobiphenyl|Arsenic|Ascorbic Acid|Atrazine|Benzo(a)pyrene|beta-Naphthoflavone|bisphenol A|Caffeine|Copper|Cyclosporine|Dexamethasone|Dietary Fats|Diethylhexyl Phthalate|Diethylnitrosamine|Estradiol|Fulvestrant|methyleugenol|perfluorooctanoic acid|Progesterone|Quercetin|Resveratrol|tanshinone|Tetrachlorodibenzodioxin|Tobacco Smoke Pollution|Tretinoin|Trichloroethylene|Vehicle Emissions|Vitamin E	64.3	77
APOM	Cancer	Neoplasm Metastasis	MESH:D009362		2,4,5,2',4',5'-hexachlorobiphenyl|3,4,5,3',4'-pentachlorobiphenyl|Arsenic|Benzo(a)pyrene|bisphenol A|ciglitazone|Clofibrate|Dietary Fats|Diethylnitrosamine|Hydrogen Peroxide|Quercetin|Resveratrol|Simvastatin|sodium arsenite|Sunitinib|Tetrachlorodibenzodioxin|Tetradecanoylphorbol Acetate|Tretinoin|trichostatin A|triptonide|Valproic Acid	58.61	42
APOM	Cancer	Lung Neoplasms	MESH:D008175		1,2-Dimethylhydrazine|Arsenic|Ascorbic Acid|Benzo(a)pyrene|bisphenol A|Caffeine|Carbon Tetrachloride|ciglitazone|Dexamethasone|Diethylnitrosamine|Lipopolysaccharides|Quercetin|Silicon Dioxide|sodium arsenite|Tetrachlorodibenzodioxin|Tetradecanoylphorbol Acetate|Tobacco Smoke Pollution|trichostatin A|Vehicle Emissions|Vitamin E	48.76	116
APOM	Cancer	Adenocarcinoma	MESH:D000230		1,2-Dimethylhydrazine|Atrazine|Benzo(a)pyrene|bis(4-hydroxyphenyl)sulfone|bisphenol A|Caffeine|Dietary Fats|Estradiol|Ethinyl Estradiol|Flutamide|Progesterone|Resveratrol|sodium arsenate|sodium arsenite|Valproic Acid|Vitamin E	46.11	43
APOM	Cancer	Carcinoma	MESH:D002277		Ammonium Chloride|Arsenic|Ascorbic Acid|Benzo(a)pyrene|Chenodeoxycholic Acid|Dietary Fats|Diethylnitrosamine|Flutamide|Resveratrol|sodium arsenite|Tetrachlorodibenzodioxin|Tetradecanoylphorbol Acetate|Trichloroethylene|Vehicle Emissions|vinylidene chloride	42.83	20
APOM	Cancer	Adenoma	MESH:D000236		1,2-Dimethylhydrazine|Arsenic|Benzo(a)pyrene|beta-Naphthoflavone|Caffeine|decabromobiphenyl ether|Dexamethasone|Diethylhexyl Phthalate|Diethylnitrosamine|Resveratrol|sodium arsenite|Tobacco Smoke Pollution|vinylidene chloride	42.48	31
APOM	Cancer	Adenoma, Liver Cell	MESH:D018248		3,4,5,3',4'-pentachlorobiphenyl|Carbon Tetrachloride|Clofibrate|Diethylnitrosamine|Estradiol|Ethinyl Estradiol|Pentachlorophenol|perfluorooctanoic acid|pirinixic acid|Tetrachlorodibenzodioxin|Thioacetamide	41.13	28
APOM	Cancer	Colonic Neoplasms	MESH:D003110		1,2-Dimethylhydrazine|Acetaminophen|Atrazine|Benzo(a)pyrene|Caffeine|Chenodeoxycholic Acid|Dexamethasone|Dietary Fats|Diethylnitrosamine|Hydrogen Peroxide|Lipopolysaccharides|Quercetin|Resveratrol|trichostatin A|Ursodeoxycholic Acid	40.31	66
APOM	Cancer	Neoplasm Invasiveness	MESH:D009361		4-(5-benzo(1,3)dioxol-5-yl-4-pyridin-2-yl-1H-imidazol-2-yl)benzamide|Aconitine|Arsenic|Benzo(a)pyrene|bisphenol A|Estradiol|Fulvestrant|Hydrogen Peroxide|perfluorooctanoic acid|Quercetin|Resveratrol|sodium arsenite|Tetradecanoylphorbol Acetate|Tobacco Smoke Pollution|Tretinoin|triptonide	40.15	66
APOM	Cancer	Skin Neoplasms	MESH:D012878		Arsenic|Benzo(a)pyrene|Caffeine|Dietary Fats|Hydrogen Peroxide|Quercetin|Resveratrol|sodium arsenite|Tetrachlorodibenzodioxin|Tetradecanoylphorbol Acetate|Tobacco Smoke Pollution|Tretinoin|vinylidene chloride	38.98	85
APOM	Cancer	Ovarian Neoplasms	MESH:D010051		Arsenic|bisphenol A|ciglitazone|Cyclosporine|Diethylnitrosamine|Estradiol|Progesterone|Quercetin|Resveratrol|sodium arsenite|Tetrachlorodibenzodioxin|Tretinoin|trichostatin A	37.74	26
APOM	Cancer	Urinary Bladder Neoplasms	MESH:D001749		2,6-dinitrotoluene|Acetaminophen|Ammonium Chloride|Arsenic|Ascorbic Acid|Benzo(a)pyrene|Clofibrate|Diethylnitrosamine|Ethinyl Estradiol|Flutamide|Quercetin|sodium arsenite|Tobacco Smoke Pollution|Vehicle Emissions	37.26	48
APOM	Cancer	Carcinogenesis	MESH:D063646		Arsenic|Ascorbic Acid|Benzo(a)pyrene|Diethylnitrosamine|Pentachlorophenol|Quercetin|sodium arsenite|Tetradecanoylphorbol Acetate|Tobacco Smoke Pollution	37.06	9
APOM	Cancer	Prostatic Neoplasms	MESH:D011471		Arsenic|Ascorbic Acid|Benzo(a)pyrene|bis(4-hydroxyphenyl)sulfone|bisphenol A|Copper|Copper Sulfate|Dexamethasone|Dietary Fats|Estradiol|Ethinyl Estradiol|Flutamide|Quercetin|Resveratrol|sodium arsenite|Sunitinib|trichostatin A|Vitamin E	35.36	91
APOM	Cancer	Kidney Neoplasms	MESH:D007680		1,2-Dimethylhydrazine|2,6-dinitrotoluene|Acetaminophen|Arsenic|Caffeine|Cyclosporine|Diethylnitrosamine|Estradiol|Trichloroethylene|vinylidene chloride|Vitamin E	35.35	26
APOM	Cancer	Mammary Neoplasms, Experimental	MESH:D008325		bisphenol A|Caffeine|ciglitazone|Dietary Fats|Diethylhexyl Phthalate|Diethylnitrosamine|Estradiol|methyleugenol|Progesterone|Quercetin|Resveratrol|Tetradecanoylphorbol Acetate|Tretinoin	34.79	24
APOM	Cancer	Pancreatic Neoplasms	MESH:D010190		Ascorbic Acid|Clofibrate|Dexamethasone|Dietary Fats|Diethylnitrosamine|Ethinyl Estradiol|Quercetin|Resveratrol|Tetradecanoylphorbol Acetate|Tobacco Smoke Pollution|Tretinoin|trichostatin A	34.78	17
APOM	Cancer	Carcinoma, Squamous Cell	MESH:D002294		4-(5-benzo(1,3)dioxol-5-yl-4-pyridin-2-yl-1H-imidazol-2-yl)benzamide|Arsenic|Benzo(a)pyrene|Caffeine|Cyclosporine|Diethylnitrosamine|Quercetin|Resveratrol|sodium arsenite|Tetradecanoylphorbol Acetate|Tobacco Smoke Pollution|Tretinoin	34.63	24
APOM	Cancer	Uterine Cervical Neoplasms	MESH:D002583		Benzo(a)pyrene|bisphenol A|Resveratrol|sodium arsenite|Tetrachlorodibenzodioxin|Tobacco Smoke Pollution|Tretinoin|Valproic Acid|Vehicle Emissions	33.44	10
APOM	Cancer	Mammary Neoplasms, Animal	MESH:D015674		Benzo(a)pyrene|bisphenol A|Caffeine|Dietary Fats|Diethylhexyl Phthalate|Diethylnitrosamine|Estradiol|Quercetin|Resveratrol|Tetrachlorodibenzodioxin|Valproic Acid	31.82	25
APOM	Cancer	Papilloma	MESH:D010212		1,2-Dimethylhydrazine|4-(5-benzo(1,3)dioxol-5-yl-4-pyridin-2-yl-1H-imidazol-2-yl)benzamide|Ammonium Chloride|Ascorbic Acid|Benzo(a)pyrene|Diethylnitrosamine|Hydrogen Peroxide|sodium arsenite|Tetradecanoylphorbol Acetate	30.97	25
APOM	Cancer	Polycystic Ovary Syndrome	MESH:D011085		Ascorbic Acid|Diethylhexyl Phthalate|Estradiol|Ethinyl Estradiol|Flutamide|Progesterone|Resveratrol|Simvastatin|Valproic Acid|Vitamin E	29.81	10
APOM	Cancer	Uterine Neoplasms	MESH:D014594		bisphenol A|Estradiol|Ethinyl Estradiol|Resveratrol|sodium arsenate|sodium arsenite	22.94	7
APOM	Cancer	Cholangiocarcinoma	MESH:D018281		3,4,5,3',4'-pentachlorobiphenyl|Diethylnitrosamine|furan|Pentachlorophenol|Tetrachlorodibenzodioxin|Thioacetamide	22.38	11
APOM	Cancer	Intestinal Neoplasms	MESH:D007414		1,2-Dimethylhydrazine|Benzo(a)pyrene|Copper|Dietary Fats|Ethinyl Estradiol|Tretinoin	21.65	8
APOM	Cancer	Stomach Neoplasms	MESH:D013274		Ascorbic Acid|Benzo(a)pyrene|Caffeine|ciglitazone|Diethylnitrosamine|Quercetin|Resveratrol|Tobacco Smoke Pollution|Tretinoin|triptonide	20.73	17
APOM	Cancer	Aberrant Crypt Foci	MESH:D058739		1,2-Dimethylhydrazine|Copper|Dietary Fats|Resveratrol|Ursodeoxycholic Acid	20.69	12
APOM	Cancer	Glioblastoma	MESH:D005909		Dexamethasone|Quercetin|Resveratrol|sodium arsenite|Tretinoin|trichostatin A|Valproic Acid	19.73	9
APOM	Cancer	Adrenal Gland Neoplasms	MESH:D000310		Arsenic|Pentachlorophenol|sodium arsenite|Valproic Acid	17.55	7
APOM	Cancer	Thyroid Neoplasms	MESH:D013964		1,2-Dimethylhydrazine|bisphenol A|Copper|Diethylhexyl Phthalate|Diethylnitrosamine|Tretinoin	17.25	9
APOM	Cancer	Prolactinoma	MESH:D015175		bisphenol A|Estradiol|Ethinyl Estradiol|Resveratrol	16.95	14
APOM	Cancer	Prostatic Intraepithelial Neoplasia	MESH:D019048		bisphenol A|Dietary Fats|Estradiol|Ethinyl Estradiol	16.79	4
APOM	Cancer	Leukemia, Myeloid, Acute	MESH:D015470		Dexamethasone|Pentachlorophenol|Resveratrol|Tobacco Smoke Pollution|Tretinoin|trichostatin A|Valproic Acid	16.65	11
APOM	Cancer	Glioma	MESH:D005910		Ascorbic Acid|Dexamethasone|Quercetin|Resveratrol|Simvastatin|tanshinone	16.26	8
APOM	Cancer	Multiple Myeloma	MESH:D009101		Dexamethasone|Resveratrol|sodium arsenite|Tetrachlorodibenzodioxin|Tretinoin|trichostatin A	16.26	64
APOM	Cancer	Tongue Neoplasms	MESH:D014062		Benzo(a)pyrene|Diethylnitrosamine|Resveratrol|Tretinoin	16.2	4
APOM	Cancer	Pituitary Neoplasms	MESH:D010911		Caffeine|Estradiol|Resveratrol|Valproic Acid	15.93	24
APOM	Cancer	Colorectal Neoplasms	MESH:D015179		1,2-Dimethylhydrazine|Arsenic|Copper|Dietary Fats|Quercetin|Resveratrol|Simvastatin|Vitamin E	15.81	16
APOM	Cancer	Mesothelioma	MESH:D008654		Atrazine|Benzo(a)pyrene|Copper|Ethinyl Estradiol|vinylidene chloride	15.35	5
APOM	Cancer	Carcinoma, Renal Cell	MESH:D002292		Acetaminophen|Arsenic|Diethylnitrosamine|Resveratrol|Sunitinib|Trichloroethylene	15	24
APOM	Cancer	Lymphoma	MESH:D008223		Benzo(a)pyrene|Dexamethasone|Pentachlorophenol|Tetrachlorodibenzodioxin|triptonide	14.7	6
APOM	Cancer	Leukemia, Promyelocytic, Acute	MESH:D015473		Arsenic|Dexamethasone|Resveratrol|sodium arsenite|Tretinoin	14.61	158
APOM	Cancer	Endometrial Neoplasms	MESH:D016889		Dexamethasone|Estradiol|Ethinyl Estradiol|Progesterone|Tretinoin	14.02	14
APOM	Cancer	Melanoma	MESH:D008545		Acetaminophen|Arsenic|Hydrogen Peroxide|Resveratrol|sodium arsenite|Tretinoin|trichostatin A	13.9	9
APOM	Cancer	Precursor T-Cell Lymphoblastic Leukemia-Lymphoma	MESH:D054218		Arsenic|Cyclosporine|Dexamethasone|Resveratrol	13.51	5
APOM	Cancer	Leydig Cell Tumor	MESH:D007984		Diethylhexyl Phthalate|perfluorooctanoic acid|vinclozolin	13.3	4
APOM	Cancer	Leukemia, Myelogenous, Chronic, BCR-ABL Positive	MESH:D015464		Calcium|Dexamethasone|Resveratrol|Tretinoin	13.16	5
APOM	Cancer	Esophageal Neoplasms	MESH:D004938		Benzo(a)pyrene|Diethylnitrosamine|Resveratrol|Vehicle Emissions|Vitamin E	13.1	10
APOM	Cancer	Sarcoma	MESH:D012509		1,2-Dimethylhydrazine|Benzo(a)pyrene|bisphenol A|Caffeine	12.66	5
APOM	Cancer	Gallbladder Neoplasms	MESH:D005706		Chenodeoxycholic Acid|Ethinyl Estradiol|sodium arsenite	12.08	3
APOM	Cancer	Brain Neoplasms	MESH:D001932		Copper|Dexamethasone|Tetradecanoylphorbol Acetate|Vehicle Emissions	11.53	6
APOM	Cancer	Urologic Neoplasms	MESH:D014571		2,6-dinitrotoluene|Arsenic|Tobacco Smoke Pollution	11.25	5
APOM	Cancer	Leiomyoma	MESH:D007889		Clofibrate|Estradiol|Progesterone	10.98	3
APOM	Cancer	Adenomatous Polyposis Coli	MESH:D011125		Dietary Fats|Quercetin|Resveratrol	10.96	3
APOM	Cancer	Gastrointestinal Neoplasms	MESH:D005770		1,2-Dimethylhydrazine|Clofibrate|Sunitinib	10.63	4
APOM	Cancer	Adrenocortical Adenoma	MESH:D018246		Arsenic|sodium arsenite	10.61	2
APOM	Cancer	Rhabdomyosarcoma	MESH:D012208		Estradiol|Tretinoin|Valproic Acid	10.22	5
APOM	Cancer	Melanoma, Experimental	MESH:D008546		Acetaminophen|Arsenic|Resveratrol	10.15	3
APOM	Cancer	Cystadenoma	MESH:D003537		bisphenol A|Diethylnitrosamine	10	2
APOM	Cancer	Lymphoma, Non-Hodgkin	MESH:D008228		Calcium|Resveratrol|Tetrachlorodibenzodioxin|Trichloroethylene	9.95	7
APOM	Cancer	Leukemia, Myeloid	MESH:D007951		Quercetin|tanshinone|Tretinoin	9.94	5
APOM	Cancer	Ovarian Cysts	MESH:D010048		bisphenol A|Estradiol|Progesterone	9.74	4
APOM	Cancer	Precursor Cell Lymphoblastic Leukemia-Lymphoma	MESH:D054198		Cyclosporine|Dexamethasone|Resveratrol|Tretinoin	9.73	16
APOM	Cancer	Hemangiosarcoma	MESH:D006394		1,2-Dimethylhydrazine|Arsenic|Pentachlorophenol	9.7	3
APOM	Cancer	Myasthenia Gravis	MESH:D009157		Cyclosporine|Dexamethasone|Simvastatin	9.36	3
APOM	Cancer	Carcinoma in Situ	MESH:D002278		Benzo(a)pyrene|bisphenol A	9.31	2
APOM	Cancer	Hamartoma	MESH:D006222		Tetrachlorodibenzodioxin|Tretinoin	9.16	2
APOM	Cancer	Adenoma, Bile Duct	MESH:D002759		Diethylnitrosamine|Pentachlorophenol	9.11	2
APOM	Cancer	Ureteral Neoplasms	MESH:D014516		Acetaminophen|Caffeine	9.05	1
APOM	Cancer	Teratoma	MESH:D013724		Quercetin|Resveratrol	8.36	2
APOM	Cancer	Laryngeal Neoplasms	MESH:D007822		Arsenic|Benzo(a)pyrene	8.34	2
APOM	Cancer	Fibroadenoma	MESH:D018226		Atrazine|Valproic Acid	8.28	2
APOM	Cancer	Waldenstrom Macroglobulinemia	MESH:D008258		Dexamethasone|Resveratrol	8.26	1
APOM	Cancer	Choledochal Cyst	MESH:D015529		3,4,5,3',4'-pentachlorobiphenyl|Tetrachlorodibenzodioxin	8.17	1
APOM	Cancer	Carcinoma, Non-Small-Cell Lung	MESH:D002289		Potassium Dichromate|Resveratrol|Tobacco Smoke Pollution|Valproic Acid	8	6
APOM	Cancer	Mouth Neoplasms	MESH:D009062		Benzo(a)pyrene|Quercetin|Tobacco Smoke Pollution	7.76	4
APOM	Cancer	Hemangioma	MESH:D006391		Diethylnitrosamine|Valproic Acid	7.09	2
APOM	Cancer	Precursor B-Cell Lymphoblastic Leukemia-Lymphoma	MESH:D015452		Dexamethasone|Resveratrol	6.71	4
APOM	Cancer	Leukemia	MESH:D007938		Quercetin|Tetrachlorodibenzodioxin|Tretinoin	6.53	4
APOM	Cancer	Leukemia, Lymphoid	MESH:D007945		Ascorbic Acid|Resveratrol	6.39	2
APOM	Cancer	Lymphoma, B-Cell	MESH:D016393		Resveratrol|Simvastatin	6.32	2
APOM	Cancer	Adenocarcinoma of Lung	MESH:D000077192		Resveratrol|trichostatin A|Vehicle Emissions	6.01	3
APOM	Cancer	Leukemia-Lymphoma, Adult T-Cell	MESH:D015459		Resveratrol|sodium arsenite	5.97	2
APOM	Cancer	Nose Neoplasms	MESH:D009669		Benzo(a)pyrene|Diethylnitrosamine	5.91	3
APOM	Cancer	Carcinoma, Ovarian Epithelial	MESH:D000077216		Benzo(a)pyrene|Dexamethasone	5.86	2
APOM	Cancer	Salivary Gland Neoplasms	MESH:D012468		Dietary Fats|Progesterone	5.86	2
APOM	Cancer	Lymphatic Metastasis	MESH:D008207		bisphenol A|Tetrachlorodibenzodioxin	5.85	2
APOM	Cancer	Carcinoma, Ehrlich Tumor	MESH:D002286		Resveratrol|Sunitinib	5.84	2
APOM	Cancer	Head and Neck Neoplasms	MESH:D006258		Resveratrol|Tretinoin	5.31	2
APOM	Cancer	Squamous Cell Carcinoma of Head and Neck	MESH:D000077195		Resveratrol|Tetradecanoylphorbol Acetate	5.18	3
APOM	Cancer	Medulloblastoma	MESH:D008527		Estradiol|Tretinoin	5.06	2
APOM	Cancer	Mucocele	MESH:D009078		Ursodeoxycholic Acid	4.76	1
APOM	Cancer	Osteosarcoma	MESH:D012516		bisphenol A|Cyclosporine	4.72	2
APOM	Cancer	Carcinoma, Transitional Cell	MESH:D002295		Arsenic|Caffeine	4.61	3
APOM	Cancer	Neuroblastoma	MESH:D009447		bisphenol A|Fulvestrant	4.53	1
APOM	Cancer	Dermatofibrosarcoma	MESH:D018223		Clofibrate	4.34	1
APOM	Cancer	Choriocarcinoma	MESH:D002822		Tretinoin	4.24	1
APOM	Cancer	Neoplasm Micrometastasis	MESH:D061206		Copper	4.1	1
APOM	Cancer	Neoplastic Syndromes, Hereditary	MESH:D009386		sodium arsenite	4.09	1
APOM	Cancer	Endocrine Gland Neoplasms	MESH:D004701		trichostatin A	4.07	1
APOM	Cancer	Thyroid cancer, medullary	MESH:C536914		Resveratrol	3.97	1
APOM	Cancer	Splenic Neoplasms	MESH:D013160		Pentachlorophenol	3.89	1
APOM	Cancer	Neoplasms, Mesothelial	MESH:D018301		Pentachlorophenol	3.81	1
APOM	Cancer	Leukemic Infiltration	MESH:D017254		Tetradecanoylphorbol Acetate	3.8	1
APOM	Cancer	Chordoma	MESH:D002817		Sunitinib	3.71	1
APOM	Cancer	Clear-cell metastatic renal cell carcinoma	MESH:C538445		Arsenic	3.69	1
APOM	Cancer	Uveal Neoplasms	MESH:D014604		Tretinoin	3.69	1
APOM	Cancer	Leukemia, Erythroblastic, Acute	MESH:D004915		Vitamin E	3.67	1
APOM	Cancer	Carcinosarcoma	MESH:D002296		Quercetin	3.66	1
APOM	Cancer	Breast Neoplasms, Male	MESH:D018567		Flutamide	3.62	1
APOM	Cancer	Sebaceous Gland Neoplasms	MESH:D012626		Dietary Fats	3.6	1
APOM	Cancer	Xeroderma Pigmentosum	MESH:D014983		Tretinoin	3.55	1
APOM	Cancer	Carcinoma, Lobular	MESH:D018275		Progesterone	3.52	1
APOM	Cancer	Carcinoma, Merkel Cell	MESH:D015266		Resveratrol	3.52	1
APOM	Cancer	Bowen's Disease	MESH:D001913		Arsenic	3.39	4
APOM	Cancer	Uterine Cervical Dysplasia	MESH:D002578		Vehicle Emissions	3.39	1
APOM	Cancer	Cervical Intraepithelial Neoplasia	MESH:D018290		Tretinoin	3.35	1
APOM	Cancer	Plasmacytoma	MESH:D010954		Tretinoin	3.35	1
APOM	Cancer	Follicular Cyst	MESH:D005497		Tobacco Smoke Pollution	3.3	1
APOM	Cancer	Hepatoblastoma	MESH:D018197		Diethylnitrosamine	3.3	4
APOM	Cancer	Ear Neoplasms	MESH:D004428		Ethinyl Estradiol	3.29	1
APOM	Cancer	Carcinoma, Embryonal	MESH:D018236		Tretinoin	3.27	1
APOM	Cancer	Leukemia, Myelomonocytic, Chronic	MESH:D015477		Dexamethasone	3.27	1
APOM	Cancer	Myoma	MESH:D009214		bisphenol A	3.25	1
APOM	Cancer	Leukemia, Monocytic, Acute	MESH:D007948		Resveratrol	3.23	1
APOM	Cancer	Pharyngeal Neoplasms	MESH:D010610		Benzo(a)pyrene	3.21	1
APOM	Cancer	Thyroid cancer, follicular	MESH:C572845		Caffeine	3.18	1
APOM	Cancer	Vaginal Neoplasms	MESH:D014625		Progesterone	3.18	1
APOM	Cancer	Adenoma, Islet Cell	MESH:D007516		Valproic Acid	3.15	1
APOM	Cancer	Pancreatic Pseudocyst	MESH:D010192		Valproic Acid	3.15	1
APOM	Cancer	Neoplasms, Glandular and Epithelial	MESH:D009375		Tobacco Smoke Pollution	3.14	1
APOM	Cancer	Keratosis, Actinic	MESH:D055623		Tretinoin	3.09	1
APOM	Cancer	Genital Neoplasms, Female	MESH:D005833		sodium arsenite	3.05	1
APOM	Cancer	Leukemia, T-Cell	MESH:D015458		Resveratrol	3.01	1
APOM	Cancer	Sarcoma, Ewing	MESH:D012512		Caffeine	3	1
APOM	Cancer	Carcinoma, Ductal	MESH:D044584		Resveratrol	2.97	1
APOM	Cancer	Anus Neoplasms	MESH:D001005		Benzo(a)pyrene	2.93	1
APOM	Cancer	Neuroendocrine Tumors	MESH:D018358		Sunitinib	2.92	1
APOM	Cancer	Lymphoma, AIDS-Related	MESH:D016483		Dexamethasone	2.89	1
APOM	Cancer	Histiocytoma, Malignant Fibrous	MESH:D051677		Benzo(a)pyrene	2.87	2
APOM	Cancer	Lymphoma, T-Cell, Peripheral	MESH:D016411		Dexamethasone	2.87	1
APOM	Cancer	Carcinoma, Endometrioid	MESH:D018269		Estradiol	2.84	1
APOM	Cancer	Fibrosarcoma	MESH:D005354		Dexamethasone	2.84	1
APOM	Cancer	Adenocarcinoma, Bronchiolo-Alveolar	MESH:D002282		Tobacco Smoke Pollution	2.83	1
APOM	Cancer	Central Nervous System Neoplasms	MESH:D016543		Tretinoin	2.83	1
APOM	Cancer	Carcinoma, Pancreatic Ductal	MESH:D021441		Quercetin	2.79	1
APOM	Cancer	Meningioma	MESH:D008579		Dexamethasone	2.77	1
APOM	Cancer	Inflammatory Breast Neoplasms	MESH:D058922		bisphenol A	2.76	1
APOM	Cancer	Neuroectodermal Tumors, Primitive	MESH:D018242		Trichloroethylene	2.75	1
APOM	Cancer	Carcinoma, Lewis Lung	MESH:D018827		Resveratrol	2.73	2
APOM	Cancer	Carcinoma, Basal Cell	MESH:D002280		Arsenic	2.72	2
APOM	Cancer	Sezary Syndrome	MESH:D012751		Resveratrol	2.71	1
APOM	Cancer	Cysts	MESH:D003560		bisphenol A	2.7	1
APOM	Cancer	Barrett Esophagus	MESH:D001471		Tretinoin	2.69	1
APOM	Cancer	Lymphoma, T-Cell	MESH:D016399		Quercetin	2.69	1
APOM	Cancer	Thyroid Cancer, Papillary	MESH:D000077273		decabromobiphenyl ether	2.65	1
APOM	Cancer	Nasopharyngeal Carcinoma	MESH:D000077274		Resveratrol	2.59	2
APOM	Cancer	Burkitt Lymphoma	MESH:D002051		Dexamethasone	2.49	3
APOM	Cancer	Astrocytoma	MESH:D001254		Trichloroethylene	2.47	1
APOM	Cancer	Gastrointestinal Stromal Tumors	MESH:D046152		Sunitinib	2.47	2
APOM	Cancer	Testicular Neoplasms	MESH:D013736		Dexamethasone	2.42	1
APOM	Cancer	Small Cell Lung Carcinoma	MESH:D055752		Arsenic	2.39	1
APOM	Cancer	Wilms Tumor	MESH:D009396		Tretinoin	2.31	1
APOM	Cancer	Neoplasm Recurrence, Local	MESH:D009364		Tretinoin	2.3	2
APOM	Cancer	Hematologic Neoplasms	MESH:D019337		Tetrachlorodibenzodioxin	2.28	1
APOM	Cancer	Lymphoma, Large B-Cell, Diffuse	MESH:D016403		Dexamethasone	2.2	1
APOM	Cancer	Pheochromocytoma	MESH:D010673		Valproic Acid	2.18	1
APOM	Cancer	Carcinoma, Ductal, Breast	MESH:D018270		bisphenol A	2.16	2
APOM	Cancer	Mesothelioma, Malignant	MESH:D000086002		Resveratrol	1.96	2
APOM	Cancer	Hodgkin Disease	MESH:D006689		sodium arsenite	1.89	1
APOM	Cancer	Esophageal Squamous Cell Carcinoma	MESH:D000077277		Tobacco Smoke Pollution	1.82	2
APOM	Respiratory tract disease	Lung Diseases	MESH:D008171		Acetaminophen|Aluminum|Arsenic|Ascorbic Acid|Benzo(a)pyrene|Dexamethasone|Estradiol|Hydrogen Peroxide|Lipopolysaccharides|Mercuric Chloride|Methylmercury Compounds|nickel monoxide|nitrofen|Potassium Dichromate|Resveratrol|Silicon Dioxide|sodium arsenite|Tobacco Smoke Pollution|Tretinoin|Vehicle Emissions|Vitamin E	77.01	63
APOM	Respiratory tract disease	Pulmonary Edema	MESH:D011654		Acetaminophen|Arsenic|Ascorbic Acid|beta-Naphthoflavone|bisphenol A|Caffeine|Clofibrate|Dexamethasone|Lipopolysaccharides|Quercetin|Resveratrol|Silicon Dioxide|Simvastatin|T0901317|Tretinoin|Vancomycin|Vehicle Emissions	55.17	38
APOM	Respiratory tract disease	Lung Injury	MESH:D055370		Benzo(a)pyrene|beta-Naphthoflavone|bisphenol A|Caffeine|Copper Sulfate|Dexamethasone|Estradiol|Lipopolysaccharides|Potassium Dichromate|Quercetin|Silicon Dioxide|sodium arsenite|Tobacco Smoke Pollution|Valproic Acid|Vehicle Emissions|vinylidene chloride	51.38	50
APOM	Respiratory tract disease	Lung Neoplasms	MESH:D008175		1,2-Dimethylhydrazine|Arsenic|Ascorbic Acid|Benzo(a)pyrene|bisphenol A|Caffeine|Carbon Tetrachloride|ciglitazone|Dexamethasone|Diethylnitrosamine|Lipopolysaccharides|Quercetin|Silicon Dioxide|sodium arsenite|Tetrachlorodibenzodioxin|Tetradecanoylphorbol Acetate|Tobacco Smoke Pollution|trichostatin A|Vehicle Emissions|Vitamin E	48.76	116
APOM	Respiratory tract disease	Pneumonia	MESH:D011014		Arsenic|bisphenol A|Caffeine|Copper Sulfate|Dexamethasone|Dietary Fats|Gentamicins|Lipopolysaccharides|nickel monoxide|Silicon Dioxide|Tobacco Smoke Pollution|Ursodeoxycholic Acid|Vancomycin|Vehicle Emissions	41.51	40
APOM	Respiratory tract disease	Pulmonary Fibrosis	MESH:D011658		Ascorbic Acid|bisphenol A|Copper Sulfate|Dexamethasone|nickel monoxide|Oils, Volatile|Resveratrol|Silicon Dioxide|Simvastatin|sodium arsenite|tanshinone|Tobacco Smoke Pollution|Vehicle Emissions|Vitamin E	41.08	55
APOM	Respiratory tract disease	Acute Lung Injury	MESH:D055371		Ascorbic Acid|Benzo(a)pyrene|Dexamethasone|Dietary Fats|Lipopolysaccharides|nickel monoxide|pirinixic acid|Quercetin|Resveratrol|Simvastatin|T0901317|Vehicle Emissions	38.87	56
APOM	Respiratory tract disease	Bronchial Hyperreactivity	MESH:D016535		Aluminum|bisphenol A|Dexamethasone|perfluorooctanoic acid|Resveratrol|Tobacco Smoke Pollution|Vehicle Emissions	25.27	13
APOM	Respiratory tract disease	Asthma	MESH:D001249		Acetaminophen|Arsenic|Benzo(a)pyrene|bisphenol A|Carbon Tetrachloride|Dexamethasone|Resveratrol|Tobacco Smoke Pollution|Tretinoin|Vehicle Emissions	25.12	29
APOM	Respiratory tract disease	Respiratory Hypersensitivity	MESH:D012130		Acetaminophen|Estradiol|Lipopolysaccharides|perfluorooctanoic acid|Quercetin|Tobacco Smoke Pollution|Vehicle Emissions	24.17	12
APOM	Respiratory tract disease	Pulmonary Disease, Chronic Obstructive	MESH:D029424		Arsenic|Lipopolysaccharides|Quercetin|Resveratrol|Simvastatin|Tetrachlorodibenzodioxin|Tobacco Smoke Pollution	22.28	14
APOM	Respiratory tract disease	Airway Obstruction	MESH:D000402		Acetaminophen|Estradiol|Lipopolysaccharides|Quercetin|Tobacco Smoke Pollution|Vancomycin	21.2	6
APOM	Respiratory tract disease	Hypertension, Pulmonary	MESH:D006976		Copper Sulfate|nitrofen|Quercetin|Resveratrol|Silicon Dioxide|Simvastatin|Valproic Acid	19.27	17
APOM	Respiratory tract disease	Pulmonary Embolism	MESH:D011655		Cyclosporine|Dexamethasone|Ethinyl Estradiol|Gentamicins|Tretinoin|Vitamin E	18.11	10
APOM	Respiratory tract disease	Respiratory Tract Diseases	MESH:D012140		Aluminum|Arsenic|Resveratrol|Tobacco Smoke Pollution|Vehicle Emissions	16.82	5
APOM	Respiratory tract disease	Respiration Disorders	MESH:D012120		Arsenic|Dexamethasone|Tobacco Smoke Pollution|Tretinoin|Vehicle Emissions	16.33	7
APOM	Respiratory tract disease	Pleural Effusion	MESH:D010996		Dexamethasone|Lipopolysaccharides|Tretinoin|Valproic Acid	14.52	11
APOM	Respiratory tract disease	Respiratory Tract Infections	MESH:D012141		Acetaminophen|Arsenic|Silicon Dioxide|Tobacco Smoke Pollution	13.03	8
APOM	Respiratory tract disease	Bronchopulmonary Dysplasia	MESH:D001997		Dexamethasone|Tobacco Smoke Pollution|Tretinoin	12.98	20
APOM	Respiratory tract disease	Cough	MESH:D003371		Arsenic|Gentamicins|Tobacco Smoke Pollution|Vehicle Emissions	10.95	9
APOM	Respiratory tract disease	Lung agenesis	MESH:C562992		nitrofen|Tretinoin	9.56	4
APOM	Respiratory tract disease	Rhinitis, Allergic	MESH:D065631		Atrazine|bisphenol A|Dexamethasone	9.07	3
APOM	Respiratory tract disease	Respiratory Insufficiency	MESH:D012131		Acetaminophen|Lipopolysaccharides|Valproic Acid|Vancomycin	9.04	5
APOM	Respiratory tract disease	Dyspnea	MESH:D004417		Aconitine|Arsenic|Clofibrate|Tretinoin	9.01	6
APOM	Respiratory tract disease	Influenza, Human	MESH:D007251		Quercetin|Resveratrol|Vitamin E	8.43	1
APOM	Respiratory tract disease	Laryngeal Neoplasms	MESH:D007822		Arsenic|Benzo(a)pyrene	8.34	2
APOM	Respiratory tract disease	Respiratory System Abnormalities	MESH:D015619		Tetrachlorodibenzodioxin|Valproic Acid	8.16	2
APOM	Respiratory tract disease	Silicosis	MESH:D012829		Silicon Dioxide|tanshinone	8.12	28
APOM	Respiratory tract disease	Carcinoma, Non-Small-Cell Lung	MESH:D002289		Potassium Dichromate|Resveratrol|Tobacco Smoke Pollution|Valproic Acid	8	6
APOM	Respiratory tract disease	Pulmonary Eosinophilia	MESH:D011657		Ascorbic Acid|Dexamethasone	7.44	2
APOM	Respiratory tract disease	Respiratory Distress Syndrome	MESH:D012128		Dexamethasone|Lipopolysaccharides|Tretinoin	7.29	9
APOM	Respiratory tract disease	Nose Diseases	MESH:D009668		Lipopolysaccharides|Tobacco Smoke Pollution	7.25	3
APOM	Respiratory tract disease	Granulomatosis with Polyangiitis	MESH:D014890		Cyclosporine|Silicon Dioxide	7.12	2
APOM	Respiratory tract disease	Dysphonia	MESH:D055154		Dexamethasone|Valproic Acid	7.04	2
APOM	Respiratory tract disease	Pulmonary Emphysema	MESH:D011656		Lipopolysaccharides|Tobacco Smoke Pollution	7.02	4
APOM	Respiratory tract disease	Cystic Fibrosis	MESH:D003550		Simvastatin|Ursodeoxycholic Acid	6.99	2
APOM	Respiratory tract disease	Lung Diseases, Obstructive	MESH:D008173		Simvastatin|Trichloroethylene	6.99	2
APOM	Respiratory tract disease	Pneumonia, Bacterial	MESH:D018410		Gentamicins|Vancomycin	6.84	4
APOM	Respiratory tract disease	Bronchitis	MESH:D001991		Tobacco Smoke Pollution|Vehicle Emissions	6.37	3
APOM	Respiratory tract disease	Lung Diseases, Interstitial	MESH:D017563		amphotericin B, deoxycholate drug combination|Valproic Acid	6.34	2
APOM	Respiratory tract disease	Sinusitis	MESH:D012852		Acetaminophen|Tobacco Smoke Pollution	6.12	2
APOM	Respiratory tract disease	Nose Neoplasms	MESH:D009669		Benzo(a)pyrene|Diethylnitrosamine	5.91	3
APOM	Respiratory tract disease	Bronchitis, Chronic	MESH:D029481		Silicon Dioxide|Tobacco Smoke Pollution	5.7	2
APOM	Respiratory tract disease	Rhinitis	MESH:D012220		Tobacco Smoke Pollution|Vehicle Emissions	5.19	2
APOM	Respiratory tract disease	Apnea	MESH:D001049		Caffeine|Valproic Acid	4.47	6
APOM	Respiratory tract disease	Granuloma, Laryngeal	MESH:D006102		Dexamethasone	4.3	1
APOM	Respiratory tract disease	Laryngostenosis	MESH:D007829		Dexamethasone	4.3	1
APOM	Respiratory tract disease	Common Cold	MESH:D003139		Ascorbic Acid	3.99	1
APOM	Respiratory tract disease	Pneumonia, Staphylococcal	MESH:D011023		Vancomycin	3.98	2
APOM	Respiratory tract disease	Pneumonia, Pneumococcal	MESH:D011018		Vancomycin	3.85	1
APOM	Respiratory tract disease	Bronchopneumonia	MESH:D001996		Vancomycin	3.69	1
APOM	Respiratory tract disease	Meconium Aspiration Syndrome	MESH:D008471		Dexamethasone	3.5	1
APOM	Respiratory tract disease	Altitude Sickness	MESH:D000532		Dexamethasone	3.41	1
APOM	Respiratory tract disease	Tracheal Diseases	MESH:D014133		Tobacco Smoke Pollution	3.41	1
APOM	Respiratory tract disease	Nasal Obstruction	MESH:D015508		Dexamethasone	3.27	1
APOM	Respiratory tract disease	Sleep Apnea Syndromes	MESH:D012891		Dietary Fats	3.21	1
APOM	Respiratory tract disease	Bronchial Spasm	MESH:D001986		Vancomycin	3.11	3
APOM	Respiratory tract disease	Pneumonia, Pneumocystis	MESH:D011020		Hydrogen Peroxide	3.07	1
APOM	Respiratory tract disease	Acidosis, Respiratory	MESH:D000142		Copper Sulfate	3.03	1
APOM	Respiratory tract disease	Respiratory Distress Syndrome, Newborn	MESH:D012127		Dexamethasone	3.03	4
APOM	Respiratory tract disease	Tuberculosis, Pulmonary	MESH:D014397		Arsenic	2.87	1
APOM	Respiratory tract disease	Laryngeal Diseases	MESH:D007818		Tobacco Smoke Pollution	2.83	2
APOM	Respiratory tract disease	Hyperventilation	MESH:D006985		Acetaminophen	2.8	1
APOM	Respiratory tract disease	Pneumoconiosis	MESH:D011009		Vehicle Emissions	2.73	1
APOM	Respiratory tract disease	Asthma, Occupational	MESH:D059366		Silicon Dioxide	2.69	1
APOM	Respiratory tract disease	Small Cell Lung Carcinoma	MESH:D055752		Arsenic	2.39	1
APOM	Respiratory tract disease	Mesothelioma, Malignant	MESH:D000086002		Resveratrol	1.96	2
APOM	Viral disease	Hepatitis C	MESH:D006526		Cyclosporine|Resveratrol|Vitamin E	9.13	4
APOM	Viral disease	HIV Infections	MESH:D015658		Ascorbic Acid|Resveratrol|Tobacco Smoke Pollution|Vitamin E	9.07	4
APOM	Viral disease	Epstein-Barr Virus Infections	MESH:D020031		Resveratrol|Tetrachlorodibenzodioxin	8.69	2
APOM	Viral disease	Influenza, Human	MESH:D007251		Quercetin|Resveratrol|Vitamin E	8.43	1
APOM	Viral disease	Respiratory Syncytial Virus Infections	MESH:D018357		perfluorooctanoic acid|Resveratrol	7.74	3
APOM	Viral disease	Rhabdoviridae Infections	MESH:D018353		sodium arsenite	4.09	1
APOM	Viral disease	AIDS-Related Opportunistic Infections	MESH:D017088		amphotericin B, deoxycholate drug combination	4.05	1
APOM	Viral disease	Hepatitis C, Chronic	MESH:D019698		Ursodeoxycholic Acid	4	2
APOM	Viral disease	Common Cold	MESH:D003139		Ascorbic Acid	3.99	1
APOM	Viral disease	Keratitis, Herpetic	MESH:D016849		Tetrachlorodibenzodioxin	3.96	1
APOM	Viral disease	Opportunistic Infections	MESH:D009894		Dexamethasone	3.95	1
APOM	Viral disease	Carcinoma, Merkel Cell	MESH:D015266		Resveratrol	3.52	1
APOM	Viral disease	Herpes Genitalis	MESH:D006558		Estradiol	3.15	1
APOM	Viral disease	Leukoencephalopathy, Progressive Multifocal	MESH:D007968		Cyclosporine	3.13	1
APOM	Viral disease	Enterovirus Infections	MESH:D004769		Resveratrol	3.01	1
APOM	Viral disease	Herpesviridae Infections	MESH:D006566		Tetrachlorodibenzodioxin	2.92	1
APOM	Viral disease	Virus Diseases	MESH:D014777		Tobacco Smoke Pollution	2.67	1
APOM	Viral disease	Herpes Simplex	MESH:D006561		Resveratrol	2.64	1
APOM	Viral disease	Burkitt Lymphoma	MESH:D002051		Dexamethasone	2.49	3
APOM	Viral disease	Coxsackievirus Infections	MESH:D003384		Tetrachlorodibenzodioxin	2.43	1
APOM	Viral disease	Hepatitis B, Chronic	MESH:D019694		Cyclosporine	2.43	1
C3	Cancer	Neoplasms	MESH:D009369		3,4,5,3',4'-pentachlorobiphenyl|9,10-Dimethyl-1,2-benzanthracene|acetamide|Air Pollutants|Aluminum|aristolochic acid I|Arsenic Trioxide|Ascorbic Acid|Atorvastatin|Benzo(a)pyrene|bisphenol A|Cadmium|Cadmium Chloride|Chlorpromazine|Chromium|chromium hexavalent ion|Cisplatin|Colchicine|Copper|Curcumin|cyanoginosin LR|Cyclophosphamide|cylindrospermopsin|Diethylstilbestrol|Doxorubicin|Estradiol|Fenretinide|Fenthion|fenvalerate|Folic Acid|furan|Genistein|Isotretinoin|Ivermectin|Lead|Magnesium|Methylcholanthrene|Mustard Gas|Nickel|nickel subsulfide|Oxygen|Paclitaxel|Particulate Matter|Phenobarbital|pirinixic acid|Resveratrol|Sirolimus|sodium arsenite|Soot|sulforaphane|Tamoxifen|Testosterone|Tetrachlorodibenzodioxin|Tobacco Smoke Pollution|Toluene|Tretinoin|Trichloroethylene|triptolide|Valproic Acid|Vehicle Emissions|vinclozolin|Water Pollutants, Chemical|Zinc|zinc chloride	185.3	130
C3	Cancer	Neoplasms, Experimental	MESH:D009374		1,2-Dimethylhydrazine|4-(5-benzo(1,3)dioxol-5-yl-4-pyridin-2-yl-1H-imidazol-2-yl)benzamide|9,10-Dimethyl-1,2-benzanthracene|Arsenic Trioxide|Asbestos, Crocidolite|Asbestos, Serpentine|Ascorbic Acid|Azoxymethane|Benzo(a)pyrene|bisphenol A|Cadmium|Cadmium Chloride|Cholecalciferol|Cisplatin|cobaltous chloride|Copper|Curcumin|Cyclophosphamide|Dexamethasone|Dextran Sulfate|Diethylhexyl Phthalate|Diethylstilbestrol|Doxorubicin|Estradiol|Ethylnitrosourea|Folic Acid|Genistein|Ibuprofen|Isotretinoin|Ivermectin|Lipopolysaccharides|Methotrexate|Methylcholanthrene|mizoribine|nickel subsulfide|Paclitaxel|Panobinostat|Phenobarbital|Reserpine|Resveratrol|Sirolimus|sodium arsenite|sodium bichromate|Tacrolimus|Tamoxifen|Tetrachlorodibenzodioxin|Tetradecanoylphorbol Acetate|Thalidomide|Thioacetamide|Tretinoin|triptolide|Zoledronic Acid	145.48	149
C3	Cancer	Lung Neoplasms	MESH:D008175		1,2-Dimethylhydrazine|9,10-Dimethyl-1,2-benzanthracene|Aflatoxin B1|Air Pollutants|Arsenic Trioxide|arsenite|Asbestos, Amphibole|Asbestos, Crocidolite|Asbestos, Serpentine|Ascorbic Acid|Azoxymethane|Benzo(a)pyrene|benzo(b)fluoranthene|Bexarotene|bisphenol A|Butyric Acid|Cadmium|Carbon Tetrachloride|Chlorpyrifos|Chromium|chromium hexavalent ion|Cisplatin|Curcumin|Cyclophosphamide|Dexamethasone|Doxorubicin|entinostat|Ethylnitrosourea|Genistein|glycidol|Heparin|hydrazine|Isotretinoin|(+)-JQ1 compound|Lead|Lipopolysaccharides|mangiferin|Methotrexate|Methylcholanthrene|Mustard Gas|Nickel|nickel subsulfide|Oxygen|Ozone|Paclitaxel|Particulate Matter|Phenobarbital|Propylthiouracil|Silicon Dioxide|sodium arsenite|Soot|Tamoxifen|Tetrachlorodibenzodioxin|Tetradecanoylphorbol Acetate|Thalidomide|Tobacco Smoke Pollution|Troglitazone|Vehicle Emissions	145.44	213
C3	Cancer	Cell Transformation, Neoplastic	MESH:D002471		4,4'-diaminodiphenylmethane|9,10-Dimethyl-1,2-benzanthracene|Acetylcysteine|Aflatoxin B1|Arsenic Trioxide|arsenite|Asbestos, Crocidolite|Asbestos, Serpentine|Ascorbic Acid|Azoxymethane|Benzo(a)pyrene|benzo(b)fluoranthene|bisphenol A|Cadmium|Cadmium Chloride|Catechin|Chromium|chromium hexavalent ion|Cisplatin|cyanoginosin LR|Cyclosporine|Doxorubicin|Estradiol|Ethylnitrosourea|Fulvestrant|Hydrogen Peroxide|Lipopolysaccharides|Methylcholanthrene|Nanotubes, Carbon|Nickel|nickel chloride|nonylphenol|Particulate Matter|perfluorooctane sulfonic acid|perfluorooctanoic acid|Phenobarbital|potassium chromate(VI)|Reactive Oxygen Species|Resveratrol|Silicon Dioxide|sodium arsenite|sodium bichromate|Tetradecanoylphorbol Acetate|Thioacetamide|titanium dioxide|Tobacco Smoke Pollution|Tretinoin|Vehicle Emissions|Water Pollutants, Chemical	140.78	177
C3	Cancer	Liver Neoplasms	MESH:D008113		4,4'-diaminodiphenylmethane|9,10-Dimethyl-1,2-benzanthracene|acetamide|Acetaminophen|Aflatoxin B1|Air Pollutants|Arsenic Trioxide|arsenite|Benzo(a)pyrene|benzo(b)fluoranthene|bisphenol A|Carbon Tetrachloride|Catechin|Cisplatin|Copper|cyanoginosin LR|Cyclophosphamide|Dexamethasone|Dietary Fats|Diethylhexyl Phthalate|Diethylstilbestrol|dimethyl-4-toluidine|Doxorubicin|Estradiol|Ethinyl Estradiol|Fulvestrant|furan|hydrazine|Isotretinoin|Methotrexate|Paclitaxel|Penicillamine|perfluorooctane sulfonic acid|perfluorooctanoic acid|Phenobarbital|pirinixic acid|Pregnenolone Carbonitrile|procymidone|Resveratrol|sodium arsenite|Tamoxifen|Testosterone|Tetrachlorodibenzodioxin|Tetradecanoylphorbol Acetate|Thioacetamide|Trichloroethylene|Troglitazone|vinclozolin|Water Pollutants, Chemical	123.5	121
C3	Cancer	Breast Neoplasms	MESH:D001943		2,2',3',4,4',5-hexachlorobiphenyl|4-nonylphenol|9,10-Dimethyl-1,2-benzanthracene|Air Pollutants|Androgens|Arsenic Trioxide|arsenite|Ascorbic Acid|Benzo(a)pyrene|Bexarotene|bisphenol A|Cadmium|Catechin|Chlorpyrifos|Chromium|Cisplatin|Copper|Curcumin|Cyclophosphamide|Cyclosporine|Danazol|Dexamethasone|Dietary Fats|Diethylhexyl Phthalate|Diethylstilbestrol|Doxorubicin|Estradiol|estradiol 3-benzoate|Fenretinide|Folic Acid|Fulvestrant|Genistein|glycidol|Grape Seed Proanthocyanidins|Medroxyprogesterone Acetate|Methotrexate|Methoxychlor|Methylcholanthrene|Nickel|Nitroglycerin|Oxygen|Paclitaxel|Pemetrexed|perfluorooctane sulfonic acid|perfluorooctanoic acid|Progesterone|Raloxifene Hydrochloride|Reserpine|Resveratrol|Tamoxifen|Testosterone|Tetrachlorodibenzodioxin|Tobacco Smoke Pollution|Tretinoin|Trichloroethylene|Vehicle Emissions|Water Pollutants, Chemical|Zinc|Zoledronic Acid	119.91	533
C3	Cancer	Liver Neoplasms, Experimental	MESH:D008114		1,2-Dimethylhydrazine|1,4-bis(2-(3,5-dichloropyridyloxy))benzene|4,4'-diaminodiphenylmethane|9,10-Dimethyl-1,2-benzanthracene|Acetaminophen|Acetylcysteine|Aflatoxin B1|Arsenic Trioxide|Ascorbic Acid|Azoxymethane|Benzo(a)pyrene|bisphenol A|Carbon Tetrachloride|Copper|cyanoginosin LR|Cyclophosphamide|Dietary Fats|Diethylhexyl Phthalate|Diethylstilbestrol|Doxorubicin|Estradiol|Ethinyl Estradiol|Ethylnitrosourea|Fenretinide|glycidol|Methylcholanthrene|methyl tert-butyl ether|Nitroglycerin|Paclitaxel|perfluorooctanoic acid|Phenobarbital|pirinixic acid|Polyphenols|Resveratrol|sodium arsenite|Tamoxifen|Tetrachlorodibenzodioxin|Thalidomide|Thioacetamide|Trichloroethylene|Triclosan|Troglitazone	107.98	188
C3	Cancer	Precancerous Conditions	MESH:D011230		1,2-Dimethylhydrazine|3,4,5,3',4'-pentachlorobiphenyl|9,10-Dimethyl-1,2-benzanthracene|Acetaminophen|Aflatoxin B1|Ascorbic Acid|Azoxymethane|Benzo(a)pyrene|bisphenol A|Cadmium|Carbon Tetrachloride|Cholecalciferol|Copper|Cyclophosphamide|Cyclosporine|Dextran Sulfate|Dietary Fats|Diethylstilbestrol|Endosulfan|Estradiol|Ethinyl Estradiol|Ethylnitrosourea|Isotretinoin|(+)-JQ1 compound|Methylcholanthrene|Phenobarbital|pirinixic acid|Polyphenols|Pregnenolone Carbonitrile|Propylthiouracil|Resveratrol|sodium arsenite|Tamoxifen|Tetrachlorodibenzodioxin|Thioacetamide|Tobacco Smoke Pollution|Troglitazone|Zinc	106.78	92
C3	Cancer	Carcinoma, Hepatocellular	MESH:D006528		1,4-bis(2-(3,5-dichloropyridyloxy))benzene|4,4'-diaminodiphenylmethane|Acetaminophen|Acetylcysteine|Aflatoxin B1|Androgens|Arsenic Trioxide|Ascorbic Acid|Benzo(a)pyrene|benzo(b)fluoranthene|Carbon Tetrachloride|Cisplatin|Colchicine|Copper|Curcumin|Cyclophosphamide|Danazol|Dexamethasone|Dietary Fats|Diethylhexyl Phthalate|Diethylstilbestrol|Doxorubicin|Estradiol|Ethinyl Estradiol|Ethylnitrosourea|Fenretinide|Genistein|Lipopolysaccharides|Methotrexate|Methyltestosterone|Nitroglycerin|Paclitaxel|perfluorooctanoic acid|Phenobarbital|pirinixic acid|Resveratrol|Sirolimus|sodium arsenite|sulforaphane|Tamoxifen|Tetrachlorodibenzodioxin|Tetradecanoylphorbol Acetate|Thalidomide|Thioacetamide|Tretinoin|Trichloroethylene|Triglycerides|Troglitazone	98.01	184
C3	Cancer	Mammary Neoplasms, Experimental	MESH:D008325		9,10-Dimethyl-1,2-benzanthracene|arsenite|Bexarotene|bisphenol A|Cadmium|Catechin|Cholecalciferol|Cisplatin|Corticosterone|Cyclophosphamide|Dietary Fats|Diethylhexyl Phthalate|Diethylstilbestrol|Doxorubicin|Estradiol|estradiol 3-benzoate|Ethylnitrosourea|Fenretinide|Genistein|glycidol|Gold|Ibuprofen|Medroxyprogesterone Acetate|Mifepristone|Paclitaxel|Progesterone|Reserpine|Resveratrol|Tamoxifen|Testosterone|Tetradecanoylphorbol Acetate|Tretinoin|Triclosan|Troglitazone|Zinc|Zoledronic Acid	96.32	76
C3	Cancer	Neoplasm Invasiveness	MESH:D009361		4-(5-benzo(1,3)dioxol-5-yl-4-pyridin-2-yl-1H-imidazol-2-yl)benzamide|9,10-Dimethyl-1,2-benzanthracene|Acetylcysteine|afimoxifene|aristolochic acid I|Arsenic Trioxide|Asbestos, Crocidolite|Benzo(a)pyrene|Biological Factors|bisphenol A|Cadmium|Cadmium Chloride|Chlorpyrifos|Curcumin|cyanoginosin LR|Doxorubicin|Estradiol|Fulvestrant|glyphosate|Heparin|Hydrogen Peroxide|Isoproterenol|(+)-JQ1 compound|mangiferin|Nanotubes, Carbon|nickel chloride|nonylphenol|Oxygen|Particulate Matter|perfluorooctanoic acid|Resveratrol|Sirolimus|sodium arsenite|Tamoxifen|Tetradecanoylphorbol Acetate|Tobacco Smoke Pollution|Tretinoin|triptolide|Troglitazone	93.01	93
C3	Cancer	Adenocarcinoma	MESH:D000230		1,2-Dimethylhydrazine|9,10-Dimethyl-1,2-benzanthracene|Arsenic Trioxide|Azoxymethane|Benzo(a)pyrene|bis(4-hydroxyphenyl)sulfone|bisphenol A|Butyric Acid|Cisplatin|Cyclophosphamide|daidzein|Dextran Sulfate|Dietary Fats|Diethylstilbestrol|Doxorubicin|Estradiol|Ethinyl Estradiol|Fenretinide|Flutamide|Genistein|Ibuprofen|Isoflavones|Medroxyprogesterone Acetate|Methotrexate|Paclitaxel|Phenobarbital|Progesterone|Resveratrol|sodium arsenite|Tamoxifen|Testosterone|Valproic Acid|Zinc	85.66	114
C3	Cancer	Skin Neoplasms	MESH:D012878		9,10-Dimethyl-1,2-benzanthracene|Acetylcysteine|arsenite|Benzo(a)pyrene|benzo(b)fluoranthene|Butyric Acid|Curcumin|Dietary Fats|Doxorubicin|Fenretinide|Glucose|glycidol|glyphosate|Hydrogen Peroxide|Isotretinoin|Methotrexate|Methyltestosterone|Paclitaxel|Resveratrol|Sirolimus|sodium arsenite|Tacrolimus|tert-Butylhydroperoxide|Tetrachlorodibenzodioxin|Tetradecanoylphorbol Acetate|Tobacco Smoke Pollution|Tretinoin|Troglitazone|vinylidene chloride	80.83	96
C3	Cancer	Uterine Cervical Neoplasms	MESH:D002583		Air Pollutants|Arsenic Trioxide|Benzo(a)pyrene|bisphenol A|Cisplatin|Cyclophosphamide|Diethylstilbestrol|Doxorubicin|Fenretinide|Genistein|Methotrexate|Paclitaxel|Resveratrol|sodium arsenite|sulforaphane|Tamoxifen|Tetrachlorodibenzodioxin|Tobacco Smoke Pollution|Tretinoin|Valproic Acid|Vehicle Emissions|Water Pollutants, Chemical	79.64	48
C3	Cancer	Carcinoma	MESH:D002277		9,10-Dimethyl-1,2-benzanthracene|Ammonium Chloride|aristolochic acid I|Arsenic Trioxide|Ascorbic Acid|Azoxymethane|Benzo(a)pyrene|Cisplatin|Curcumin|Cyclophosphamide|Dietary Fats|Diethylstilbestrol|Doxorubicin|Flutamide|Glucose|Medroxyprogesterone Acetate|Methotrexate|Methylcholanthrene|Mifepristone|Paclitaxel|Particulate Matter|Phenobarbital|Resveratrol|Sirolimus|sodium arsenite|Tamoxifen|Tetrachlorodibenzodioxin|Tetradecanoylphorbol Acetate|Trichloroethylene|Vehicle Emissions|vinylidene chloride	79.63	76
C3	Cancer	Prostatic Neoplasms	MESH:D011471		9,10-Dimethyl-1,2-benzanthracene|Androgens|Arsenic Trioxide|Ascorbic Acid|Benzo(a)pyrene|bis(4-hydroxyphenyl)sulfone|bisphenol A|Cadmium|Cadmium Chloride|Chlordecone|Cholecalciferol|Cisplatin|Copper|Curcumin|Cyclophosphamide|Dexamethasone|Dietary Fats|Diethylstilbestrol|Doxorubicin|entinostat|Estradiol|Ethinyl Estradiol|Fenretinide|Flutamide|Genistein|Ibuprofen|Isoflavones|Medroxyprogesterone Acetate|Methotrexate|Methyltestosterone|Paclitaxel|Panobinostat|Raloxifene Hydrochloride|Resveratrol|sodium arsenite|Tamoxifen|Testosterone|Thalidomide|Zinc|Zoledronic Acid	69.87	179
C3	Cancer	Carcinoma, Squamous Cell	MESH:D002294		4-(5-benzo(1,3)dioxol-5-yl-4-pyridin-2-yl-1H-imidazol-2-yl)benzamide|9,10-Dimethyl-1,2-benzanthracene|Acetylcysteine|Arsenic Trioxide|Benzo(a)pyrene|chromium hexavalent ion|Cisplatin|Curcumin|Cyclophosphamide|Cyclosporine|Diethylstilbestrol|Doxorubicin|Fenretinide|Gold|Isotretinoin|Methotrexate|Methylcholanthrene|Paclitaxel|Polyphenols|Resveratrol|Sirolimus|sodium arsenite|Tetradecanoylphorbol Acetate|Tobacco Smoke Pollution|Tretinoin|Zinc	68.58	62
C3	Cancer	Ovarian Neoplasms	MESH:D010051		4-nonylphenol|9,10-Dimethyl-1,2-benzanthracene|Arsenic Trioxide|bisphenol A|Cisplatin|Curcumin|Cyclophosphamide|Cyclosporine|Diethylstilbestrol|Doxorubicin|Estradiol|Fenretinide|Genistein|(+)-JQ1 compound|Medroxyprogesterone Acetate|Methotrexate|Methoxychlor|Mifepristone|Paclitaxel|Progesterone|Resveratrol|sodium arsenite|Tetrachlorodibenzodioxin|Thalidomide|Tretinoin|Zinc	67.07	128
C3	Cancer	Urinary Bladder Neoplasms	MESH:D001749		4,4'-diaminodiphenylmethane|Acetaminophen|Ammonium Chloride|aristolochic acid I|Arsenic Trioxide|arsenite|Ascorbic Acid|Atorvastatin|Benzo(a)pyrene|Cadmium Chloride|Cisplatin|Curcumin|Cyclophosphamide|Diethylstilbestrol|Diuron|Doxorubicin|Ethinyl Estradiol|Fenretinide|Flutamide|Methotrexate|Methylcholanthrene|Paclitaxel|Phenobarbital|Raloxifene Hydrochloride|sodium arsenite|Tamoxifen|Tobacco Smoke Pollution|Vehicle Emissions	65.44	142
C3	Cancer	Adenoma	MESH:D000236		1,2-Dimethylhydrazine|4,4'-diaminodiphenylmethane|9,10-Dimethyl-1,2-benzanthracene|Asbestos, Amphibole|Azoxymethane|Benzo(a)pyrene|benzo(b)fluoranthene|Curcumin|Danazol|Dexamethasone|Dextran Sulfate|Diethylhexyl Phthalate|Ethylnitrosourea|Folic Acid|Magnesium|Medroxyprogesterone Acetate|Methylcholanthrene|Particulate Matter|Phenobarbital|Resveratrol|sodium arsenite|Tobacco Smoke Pollution|vinylidene chloride	65.09	40
C3	Cancer	Neoplasm Metastasis	MESH:D009362		3,4,5,3',4'-pentachlorobiphenyl|4,4'-diaminodiphenylmethane|Acetylcysteine|Arsenic Trioxide|Benzo(a)pyrene|bisphenol A|Catechin|chromium hexavalent ion|Cisplatin|Cyclophosphamide|Dietary Fats|Diethylstilbestrol|Doxorubicin|Hydrogen Peroxide|Ivermectin|Medroxyprogesterone Acetate|Methotrexate|Oxygen|Paclitaxel|Resveratrol|Sirolimus|sodium arsenite|Tamoxifen|Testosterone|Tetrachlorodibenzodioxin|Tetradecanoylphorbol Acetate|Tretinoin|triptolide|Valproic Acid|Zoledronic Acid	64.18	85
C3	Cancer	Multiple Myeloma	MESH:D009101		Arsenic Trioxide|Cisplatin|Colchicine|Curcumin|Cyclophosphamide|Dexamethasone|Doxorubicin|Methotrexate|Paclitaxel|Raloxifene Hydrochloride|Resveratrol|Sirolimus|sodium arsenite|Tamoxifen|Tetrachlorodibenzodioxin|Thalidomide|Tretinoin|triptolide|Water Pollutants, Chemical|Zinc|Zoledronic Acid	60.16	169
C3	Cancer	Kidney Neoplasms	MESH:D007680		1,2-Dimethylhydrazine|4,4'-diaminodiphenylmethane|Acetaminophen|Aflatoxin B1|aristolochic acid I|Azoxymethane|Cadmium|Cisplatin|Cyclophosphamide|Cyclosporine|Diethylstilbestrol|Doxorubicin|Estradiol|Ethylnitrosourea|Glucose|Phenobarbital|Tamoxifen|Testosterone|Trichloroethylene|vinylidene chloride|Water Pollutants, Chemical	59.74	42
C3	Cancer	Pancreatic Neoplasms	MESH:D010190		9,10-Dimethyl-1,2-benzanthracene|Arsenic Trioxide|Ascorbic Acid|Cadmium|Cisplatin|Curcumin|Cyclophosphamide|Dexamethasone|Dietary Fats|Doxorubicin|Ethinyl Estradiol|Fenretinide|Ibuprofen|(+)-JQ1 compound|Phenobarbital|Reactive Oxygen Species|Resveratrol|Rotenone|Tamoxifen|Tetradecanoylphorbol Acetate|Tobacco Smoke Pollution|Tretinoin|Troglitazone	58.19	33
C3	Cancer	Colonic Neoplasms	MESH:D003110		1,2-Dimethylhydrazine|Acetaminophen|Acetylcysteine|arsenite|Azoxymethane|Benzo(a)pyrene|CEP 33779|Cisplatin|Curcumin|Dexamethasone|Dextran Sulfate|Dietary Fats|Doxorubicin|Genistein|Glucose|glyphosate|Hydrogen Peroxide|Lipopolysaccharides|Methotrexate|Polyphenols|Resveratrol|rofecoxib|Thalidomide|Trinitrobenzenesulfonic Acid|Troglitazone	54.71	107
C3	Cancer	Mesothelioma	MESH:D008654		Asbestos, Amphibole|Asbestos, Crocidolite|Asbestos, Serpentine|Benzo(a)pyrene|Cisplatin|Copper|Curcumin|Doxorubicin|Ethinyl Estradiol|Fenretinide|Paclitaxel|Pemetrexed|Penicillamine|Sirolimus|Thalidomide|vinylidene chloride|Zoledronic Acid	54.36	31
C3	Cancer	Endometrial Neoplasms	MESH:D016889		afimoxifene|Cisplatin|Cyclophosphamide|daidzein|Dexamethasone|Diethylstilbestrol|Doxorubicin|Estradiol|Ethinyl Estradiol|Folic Acid|Genistein|Isoflavones|Medroxyprogesterone Acetate|Paclitaxel|Progesterone|Raloxifene Hydrochloride|Tamoxifen|Tretinoin	53.43	68
C3	Cancer	Uterine Neoplasms	MESH:D014594		arsenite|bisphenol A|Diethylstilbestrol|Doxorubicin|Estradiol|Ethinyl Estradiol|Ethylnitrosourea|Genistein|glycidol|Methotrexate|Paclitaxel|Resveratrol|sodium arsenite|Tamoxifen	51.15	23
C3	Cancer	Brain Neoplasms	MESH:D001932		Air Pollutants|Cisplatin|Copper|Curcumin|Dexamethasone|Diethylstilbestrol|Doxorubicin|Ethylnitrosourea|Fenretinide|glycidol|Methotrexate|Paclitaxel|Particulate Matter|Soot|Tetradecanoylphorbol Acetate|Vehicle Emissions	50.02	30
C3	Cancer	Adenoma, Liver Cell	MESH:D018248		1,4-bis(2-(3,5-dichloropyridyloxy))benzene|3,4,5,3',4'-pentachlorobiphenyl|Aflatoxin B1|Carbon Tetrachloride|Danazol|Diethylstilbestrol|Estradiol|Ethinyl Estradiol|perfluorooctane sulfonic acid|perfluorooctanoic acid|Phenobarbital|pirinixic acid|Raloxifene Hydrochloride|Tamoxifen|Tetrachlorodibenzodioxin|Thioacetamide	49.84	37
C3	Cancer	Mammary Neoplasms, Animal	MESH:D015674		9,10-Dimethyl-1,2-benzanthracene|Benzo(a)pyrene|Bexarotene|bisphenol A|Chlorpyrifos|Cyclophosphamide|Dietary Fats|Diethylhexyl Phthalate|Diethylstilbestrol|Doxorubicin|Estradiol|glycidol|Isoflavones|Medroxyprogesterone Acetate|Resveratrol|Tamoxifen|Testosterone|Tetrachlorodibenzodioxin|Valproic Acid|Zinc	49.42	60
C3	Cancer	Melanoma	MESH:D008545		Acetaminophen|Cisplatin|Curcumin|Cyclophosphamide|Diethylstilbestrol|Dinitrochlorobenzene|Doxorubicin|Fenretinide|ferulic acid|Folic Acid|Glucose|Hydrogen Peroxide|Isotretinoin|Paclitaxel|Penicillamine|Reactive Oxygen Species|Resveratrol|Sirolimus|sodium arsenite|Tamoxifen|Thalidomide|Tretinoin|Zinc	47.43	53
C3	Cancer	Glioblastoma	MESH:D005909		Arsenic Trioxide|Cisplatin|Curcumin|Dexamethasone|Doxorubicin|Ethylnitrosourea|Fenretinide|Genistein|Ivermectin|Paclitaxel|perfluorooctane sulfonic acid|Resveratrol|sodium arsenite|Testosterone|Thalidomide|Tretinoin|Valproic Acid	44.88	22
C3	Cancer	Precursor Cell Lymphoblastic Leukemia-Lymphoma	MESH:D054198		Air Pollutants|Arsenic Trioxide|Cyclophosphamide|Cyclosporine|Dexamethasone|Doxorubicin|Heparin|Methotrexate|Paclitaxel|Panobinostat|Particulate Matter|Resveratrol|Sirolimus|Thalidomide|Tretinoin|Troglitazone	42.17	149
C3	Cancer	Glioma	MESH:D005910		3,4-dihydroxybenzohydroxamic acid|Arsenic Trioxide|Ascorbic Acid|Chlorpromazine|Cisplatin|Cyclophosphamide|Dexamethasone|Ethylnitrosourea|mangiferin|Methotrexate|Paclitaxel|Resveratrol|Tamoxifen|Thalidomide|Troglitazone|Zinc	41.54	24
C3	Cancer	Leukemia, Myeloid, Acute	MESH:D015470		Androgens|Arsenic Trioxide|Cyclophosphamide|Dexamethasone|Doxorubicin|Ethylnitrosourea|(+)-JQ1 compound|mangiferin|Medroxyprogesterone Acetate|Methotrexate|Paclitaxel|Resveratrol|Thalidomide|Tobacco Smoke Pollution|Tretinoin|triptolide|Troglitazone|Valproic Acid	40.34	35
C3	Cancer	Intestinal Neoplasms	MESH:D007414		1,2-Dimethylhydrazine|Azoxymethane|Benzo(a)pyrene|Chromium|chromium hexavalent ion|Copper|Curcumin|Dietary Fats|Ethinyl Estradiol|Methyltestosterone|Phenobarbital|Tretinoin	39.22	19
C3	Cancer	Lymphoma	MESH:D008223		9,10-Dimethyl-1,2-benzanthracene|Benzo(a)pyrene|Cisplatin|Curcumin|Cyclophosphamide|Dexamethasone|Diethylstilbestrol|Doxorubicin|Ethylnitrosourea|Isotretinoin|Methotrexate|Tetrachlorodibenzodioxin|Thalidomide	36.43	44
C3	Cancer	Papilloma	MESH:D010212		1,2-Dimethylhydrazine|4,4'-diaminodiphenylmethane|4-(5-benzo(1,3)dioxol-5-yl-4-pyridin-2-yl-1H-imidazol-2-yl)benzamide|9,10-Dimethyl-1,2-benzanthracene|Ammonium Chloride|Ascorbic Acid|Benzo(a)pyrene|Cyclophosphamide|Diuron|Hydrogen Peroxide|Particulate Matter|sodium arsenite|Tetradecanoylphorbol Acetate	36.43	36
C3	Cancer	Colorectal Neoplasms	MESH:D015179		1,2-Dimethylhydrazine|Air Pollutants|Arsenic Trioxide|Azoxymethane|chromium hexavalent ion|Cisplatin|Copper|Dextran Sulfate|Dietary Fats|Doxorubicin|Fenretinide|Folic Acid|Ibuprofen|Isoflavones|Magnesium|Methotrexate|Paclitaxel|Resveratrol|rofecoxib|sulforaphane	36.36	43
C3	Cancer	Polycystic Ovary Syndrome	MESH:D011085		Androgens|Ascorbic Acid|Diethylhexyl Phthalate|Estradiol|Ethinyl Estradiol|Flutamide|Folic Acid|glyphosate|Progesterone|Resveratrol|Testosterone|Triglycerides|Troglitazone|Valproic Acid|Zinc	35.66	16
C3	Cancer	Carcinoma, Ductal, Breast	MESH:D018270		bisphenol A|Cisplatin|Curcumin|Cyclophosphamide|Doxorubicin|Medroxyprogesterone Acetate|Methotrexate|Paclitaxel|Tamoxifen	35.55	13
C3	Cancer	Leukemia	MESH:D007938		Arsenic Trioxide|Cisplatin|Curcumin|Cyclophosphamide|Doxorubicin|Ethylnitrosourea|Fenretinide|Genistein|Methotrexate|Paclitaxel|Polyphenols|Tetrachlorodibenzodioxin|Tretinoin|Zinc	34.27	47
C3	Cancer	Sarcoma	MESH:D012509		1,2-Dimethylhydrazine|Benzo(a)pyrene|benzo(b)fluoranthene|bisphenol A|Cisplatin|Curcumin|Cyclophosphamide|Doxorubicin|Medroxyprogesterone Acetate|Methotrexate|Paclitaxel	33.99	38
C3	Cancer	Carcinoma, Ehrlich Tumor	MESH:D002286		Cisplatin|Curcumin|Cyclophosphamide|Doxorubicin|Methotrexate|nilotinib|Paclitaxel|Resveratrol|Rosuvastatin Calcium|Zinc	33.82	14
C3	Cancer	Thyroid Neoplasms	MESH:D013964		1,2-Dimethylhydrazine|4,4'-diaminodiphenylmethane|Arsenic Trioxide|bisphenol A|Copper|Diethylhexyl Phthalate|Doxorubicin|glycidol|perfluorooctane sulfonic acid|Phenobarbital|Propylthiouracil|Tretinoin|Troglitazone	33.53	26
C3	Cancer	Cholangiocarcinoma	MESH:D018281		3,4,5,3',4'-pentachlorobiphenyl|Azoxymethane|furan|Methotrexate|Nitroglycerin|Phenobarbital|Reactive Oxygen Species|Tetrachlorodibenzodioxin|Thalidomide|Thioacetamide	32.19	13
C3	Cancer	Carcinoma, Non-Small-Cell Lung	MESH:D002289		Arsenic Trioxide|Bexarotene|Cisplatin|Curcumin|Isotretinoin|Methotrexate|Oxygen|Paclitaxel|Pemetrexed|Resveratrol|Thalidomide|Tobacco Smoke Pollution|Troglitazone|Valproic Acid|Zoledronic Acid	31.63	101
C3	Cancer	Carcinoma, Endometrioid	MESH:D018269		Cisplatin|Doxorubicin|Estradiol|Levonorgestrel|Medroxyprogesterone Acetate|Paclitaxel|Tamoxifen	30.77	13
C3	Cancer	Genital Neoplasms, Female	MESH:D005833		Cisplatin|Diethylstilbestrol|Doxorubicin|Methotrexate|Paclitaxel|sodium arsenite	30.49	7
C3	Cancer	Mouth Neoplasms	MESH:D009062		9,10-Dimethyl-1,2-benzanthracene|Benzo(a)pyrene|chromium hexavalent ion|Cisplatin|Curcumin|Fenretinide|glycidol|Paclitaxel|Polyphenols|Sirolimus|Tobacco Smoke Pollution	29.8	21
C3	Cancer	Leiomyoma	MESH:D007889		Curcumin|Danazol|Diethylstilbestrol|Estradiol|Genistein|Progesterone|Raloxifene Hydrochloride|Tamoxifen	28.82	7
C3	Cancer	Esophageal Neoplasms	MESH:D004938		4,4'-diaminodiphenylmethane|Acetylcysteine|Arsenic Trioxide|Benzo(a)pyrene|Cisplatin|Cyclophosphamide|Doxorubicin|Paclitaxel|Resveratrol|Vehicle Emissions|Water Pollutants, Chemical|Zinc	28.73	28
C3	Cancer	Carcinoma, Renal Cell	MESH:D002292		4,4'-diaminodiphenylmethane|Acetaminophen|Cyclophosphamide|Diethylstilbestrol|Doxorubicin|Folic Acid|Lead|Medroxyprogesterone Acetate|Resveratrol|Tamoxifen|Thalidomide|Trichloroethylene|Zoledronic Acid	28.58	28
C3	Cancer	Carcinogenesis	MESH:D063646		9,10-Dimethyl-1,2-benzanthracene|Ascorbic Acid|Benzalkonium Compounds|Benzo(a)pyrene|chromium hexavalent ion|Reactive Oxygen Species|sodium arsenite|Tetradecanoylphorbol Acetate|Tobacco Smoke Pollution	28.26	10
C3	Cancer	Carcinoma, Transitional Cell	MESH:D002295		aristolochic acid I|arsenite|Cadmium|Cisplatin|Cyclophosphamide|Doxorubicin|Methotrexate|Paclitaxel|Phenobarbital|Raloxifene Hydrochloride|Tamoxifen	28.06	47
C3	Cancer	Pleural Neoplasms	MESH:D010997		Asbestos, Amphibole|Asbestos, Crocidolite|Asbestos, Serpentine|Cisplatin|Doxorubicin|Tamoxifen	27.72	3
C3	Cancer	Rhabdomyosarcoma	MESH:D012208		Cisplatin|Cyclophosphamide|Doxorubicin|Estradiol|Methotrexate|Nickel|Tretinoin|Valproic Acid	26.92	18
C3	Cancer	Prolactinoma	MESH:D015175		bisphenol A|Diethylstilbestrol|Estradiol|estradiol 3-benzoate|Ethinyl Estradiol|Resveratrol|Testosterone	26.81	22
C3	Cancer	Leukemia, Lymphoid	MESH:D007945		Arsenic Trioxide|Ascorbic Acid|Cisplatin|Cyclophosphamide|Doxorubicin|Methotrexate|Paclitaxel|Resveratrol	26.71	17
C3	Cancer	Neuroblastoma	MESH:D009447		Arsenic Trioxide|bisphenol A|Cisplatin|Cyclophosphamide|Doxorubicin|Fulvestrant|Isotretinoin|(+)-JQ1 compound|nonylphenol|Troglitazone	25.85	22
C3	Cancer	Urologic Neoplasms	MESH:D014571		aristolochic acid I|arsenite|Cisplatin|Cyclophosphamide|Doxorubicin|Paclitaxel|Tobacco Smoke Pollution	25.07	10
C3	Cancer	Stomach Neoplasms	MESH:D013274		Air Pollutants|Arsenic Trioxide|Ascorbic Acid|Benzo(a)pyrene|Cisplatin|Curcumin|Doxorubicin|Folic Acid|glycidol|Methotrexate|Paclitaxel|Pemetrexed|Resveratrol|Tobacco Smoke Pollution|Tretinoin|Troglitazone	24.69	49
C3	Cancer	Aberrant Crypt Foci	MESH:D058739		1,2-Dimethylhydrazine|Arsenic Trioxide|Azoxymethane|chromium hexavalent ion|Copper|Dietary Fats|Resveratrol	24.34	16
C3	Cancer	Fibrosarcoma	MESH:D005354		Arsenic Trioxide|Cisplatin|Dexamethasone|mangiferin|Methylcholanthrene|nickel subsulfide	23.69	10
C3	Cancer	Head and Neck Neoplasms	MESH:D006258		Cisplatin|Curcumin|Doxorubicin|Methotrexate|Paclitaxel|Resveratrol|Sirolimus|Tretinoin	22.91	25
C3	Cancer	Lymphoma, Non-Hodgkin	MESH:D008228		Cadmium|Cyclophosphamide|Doxorubicin|Methotrexate|Paclitaxel|Resveratrol|Testosterone|Tetrachlorodibenzodioxin|Thalidomide|Trichloroethylene	22.64	49
C3	Cancer	Melanoma, Experimental	MESH:D008546		Acetaminophen|Arsenic Trioxide|Cyclophosphamide|Paclitaxel|Resveratrol|Sirolimus|Testosterone	22.36	8
C3	Cancer	Carcinoma, Ovarian Epithelial	MESH:D000077216		Benzo(a)pyrene|Cisplatin|Cyclophosphamide|Dexamethasone|Doxorubicin|Ivermectin|Paclitaxel	22.35	10
C3	Cancer	Leukemic Infiltration	MESH:D017254		daidzein|Genistein|Tetradecanoylphorbol Acetate|Thalidomide	22.35	2
C3	Cancer	Leukemia, Promyelocytic, Acute	MESH:D015473		Arsenic Trioxide|arsenite|Dexamethasone|Genistein|Methotrexate|Resveratrol|sodium arsenite|Tretinoin|Triglycerides	22.11	264
C3	Cancer	Testicular Neoplasms	MESH:D013736		Cisplatin|Cyclophosphamide|Dexamethasone|Diethylstilbestrol|Doxorubicin|Methoxychlor|Paclitaxel	21.86	25
C3	Cancer	Prostatic Intraepithelial Neoplasia	MESH:D019048		bisphenol A|Chlordecone|Dietary Fats|Estradiol|Ethinyl Estradiol|Testosterone	21.82	5
C3	Cancer	Osteosarcoma	MESH:D012516		Arsenic Trioxide|bisphenol A|Cisplatin|Cyclophosphamide|Cyclosporine|Doxorubicin|Methotrexate|Paclitaxel	20.85	90
C3	Cancer	Precursor T-Cell Lymphoblastic Leukemia-Lymphoma	MESH:D054218		Cyclophosphamide|Cyclosporine|Dexamethasone|Doxorubicin|Methotrexate|Resveratrol|Sirolimus	20.3	9
C3	Cancer	Leukemia, Myelogenous, Chronic, BCR-ABL Positive	MESH:D015464		Arsenic Trioxide|Cyclophosphamide|Dexamethasone|mangiferin|nilotinib|Resveratrol|Tretinoin	19.59	14
C3	Cancer	Adenocarcinoma of Lung	MESH:D000077192		Air Pollutants|Arsenic Trioxide|Cisplatin|Genistein|Ivermectin|Paclitaxel|Particulate Matter|Pemetrexed|Resveratrol|Vehicle Emissions	19.52	14
C3	Cancer	Lymphoma, Large B-Cell, Diffuse	MESH:D016403		Cisplatin|Cyclophosphamide|Dexamethasone|Doxorubicin|(+)-JQ1 compound|Methotrexate|Sirolimus	18.54	12
C3	Cancer	Medulloblastoma	MESH:D008527		3,4-dihydroxybenzohydroxamic acid|Arsenic Trioxide|Cisplatin|Cyclophosphamide|Estradiol|Methotrexate|Tretinoin	18.36	15
C3	Cancer	Squamous Cell Carcinoma of Head and Neck	MESH:D000077195		9,10-Dimethyl-1,2-benzanthracene|Cisplatin|Doxorubicin|Methotrexate|Paclitaxel|Resveratrol|Tetradecanoylphorbol Acetate	18.26	13
C3	Cancer	Lymphoma, T-Cell	MESH:D016399		Cisplatin|Curcumin|Cyclophosphamide|Doxorubicin|Ethylnitrosourea|Methotrexate	18.23	9
C3	Cancer	Inflammatory Breast Neoplasms	MESH:D058922		bisphenol A|Cyclophosphamide|Doxorubicin|Paclitaxel	18.13	2
C3	Cancer	Meningioma	MESH:D008579		Dexamethasone|Ethylnitrosourea|Lead|Levonorgestrel|Medroxyprogesterone Acetate	18.1	5
C3	Cancer	Astrocytoma	MESH:D001254		Air Pollutants|Cisplatin|Ethylnitrosourea|Lead|Particulate Matter|Trichloroethylene	17.81	4
C3	Cancer	Sarcoma, Ewing	MESH:D012512		Arsenic Trioxide|Cisplatin|Cyclophosphamide|Doxorubicin|Zoledronic Acid	17.37	13
C3	Cancer	Hemangiosarcoma	MESH:D006394		1,2-Dimethylhydrazine|Diethylstilbestrol|Doxorubicin|Fenretinide|Paclitaxel|Troglitazone	17.2	10
C3	Cancer	Neoplasm Recurrence, Local	MESH:D009364		Arsenic Trioxide|Cisplatin|Methotrexate|Paclitaxel|Tamoxifen|Tretinoin	17.19	7
C3	Cancer	Bone Neoplasms	MESH:D001859		Medroxyprogesterone Acetate|Methotrexate|Paclitaxel|Tamoxifen|Zoledronic Acid	16.8	14
C3	Cancer	Precursor B-Cell Lymphoblastic Leukemia-Lymphoma	MESH:D015452		Cyclophosphamide|Dexamethasone|Doxorubicin|Methotrexate|Resveratrol	16.76	14
C3	Cancer	Teratoma	MESH:D013724		Cisplatin|Cyclophosphamide|Methotrexate|Resveratrol	16.63	4
C3	Cancer	Waldenstrom Macroglobulinemia	MESH:D008258		Dexamethasone|Doxorubicin|Resveratrol|Thalidomide	16.62	3
C3	Cancer	Myasthenia Gravis	MESH:D009157		Cyclosporine|Dexamethasone|Levonorgestrel|Penicillamine|Rosuvastatin Calcium|Tacrolimus	16.35	101
C3	Cancer	Pituitary Neoplasms	MESH:D010911		Diethylstilbestrol|Estradiol|Resveratrol|Tamoxifen|Valproic Acid	16.22	38
C3	Cancer	Leydig Cell Tumor	MESH:D007984		Diethylhexyl Phthalate|perfluorooctanoic acid|Testosterone|vinclozolin	15.25	5
C3	Cancer	Leukemia, Lymphocytic, Chronic, B-Cell	MESH:D015451		Arsenic Trioxide|Cyclophosphamide|Medroxyprogesterone Acetate|Methotrexate|Sirolimus|Thalidomide	15.17	14
C3	Cancer	Small Cell Lung Carcinoma	MESH:D055752		Cisplatin|Cyclophosphamide|Doxorubicin|Methotrexate|Paclitaxel|Thalidomide	15.16	17
C3	Cancer	Burkitt Lymphoma	MESH:D002051		Arsenic Trioxide|Cyclophosphamide|Dexamethasone|Doxorubicin|Methotrexate	15.05	14
C3	Cancer	Vaginal Neoplasms	MESH:D014625		Cisplatin|Diethylstilbestrol|Methylcholanthrene|Progesterone	15.01	40
C3	Cancer	Bone Marrow Neoplasms	MESH:D019046		Cisplatin|Cyclophosphamide|Doxorubicin|Methotrexate	14.98	2
C3	Cancer	Retroperitoneal liposarcoma	MESH:C538370		Cisplatin|Doxorubicin|Methotrexate	14.94	1
C3	Cancer	Lymphoma, AIDS-Related	MESH:D016483		Cyclophosphamide|Dexamethasone|Doxorubicin|Methotrexate	14.73	1
C3	Cancer	Lymphoma, B-Cell	MESH:D016393		Cyclophosphamide|Doxorubicin|Methotrexate|Resveratrol|Tacrolimus	14.34	11
C3	Cancer	Nose Neoplasms	MESH:D009669		Benzo(a)pyrene|chromium hexavalent ion|Cisplatin|dimethyl-4-toluidine|Nickel	14.33	5
C3	Cancer	Hodgkin Disease	MESH:D006689		Cisplatin|Cyclophosphamide|Doxorubicin|Methotrexate|sodium arsenite|Water Pollutants, Chemical	13.85	29
C3	Cancer	Neoplasms, Hormone-Dependent	MESH:D009376		Bexarotene|Curcumin|Cyclophosphamide|Tamoxifen	13.75	6
C3	Cancer	Hamartoma	MESH:D006222		Danazol|Tetrachlorodibenzodioxin|Tretinoin	13.59	3
C3	Cancer	Gallbladder Neoplasms	MESH:D005706		Arsenic Trioxide|Ethinyl Estradiol|Methotrexate|sodium arsenite	13.42	5
C3	Cancer	Leiomyosarcoma	MESH:D007890		Cisplatin|Cyclophosphamide|Doxorubicin|Paclitaxel	13.31	12
C3	Cancer	Carcinoma, Lewis Lung	MESH:D018827		Cisplatin|Cyclophosphamide|Paclitaxel|Resveratrol	13.15	8
C3	Cancer	Breast Neoplasms, Male	MESH:D018567		Endosulfan|Flutamide|Tamoxifen	13	3
C3	Cancer	Neuroectodermal Tumors, Primitive	MESH:D018242		chromium hexavalent ion|Lead|Toluene|Trichloroethylene	13	1
C3	Cancer	Neoplasms, Glandular and Epithelial	MESH:D009375		Cisplatin|Diethylstilbestrol|Tobacco Smoke Pollution	12.94	3
C3	Cancer	Fibroma	MESH:D005350		4,4'-diaminodiphenylmethane|9,10-Dimethyl-1,2-benzanthracene|Danazol	12.85	3
C3	Cancer	Adrenocortical Carcinoma	MESH:D018268		Cisplatin|Doxorubicin|Mifepristone|Paclitaxel	12.55	5
C3	Cancer	Urogenital Neoplasms	MESH:D014565		Cisplatin|Curcumin|Doxorubicin	12.55	2
C3	Cancer	Tongue Neoplasms	MESH:D014062		Benzo(a)pyrene|Resveratrol|Tretinoin|Zinc	12.46	5
C3	Cancer	Hematologic Neoplasms	MESH:D019337		Cyclophosphamide|Doxorubicin|Endosulfan|Tetrachlorodibenzodioxin	12.36	9
C3	Cancer	Cysts	MESH:D003560		bisphenol A|Diethylstilbestrol|Methotrexate	12.15	3
C3	Cancer	Fibromatosis, Aggressive	MESH:D018222		Doxorubicin|Tamoxifen|Testosterone	12.14	2
C3	Cancer	Adenomatous Polyposis Coli	MESH:D011125		Curcumin|Dietary Fats|Resveratrol|sulforaphane	12.02	4
C3	Cancer	Triple Negative Breast Neoplasms	MESH:D064726		Cisplatin|(+)-JQ1 compound|Oxygen|Sirolimus	12.02	5
C3	Cancer	Carcinoma, Large Cell	MESH:D018287		Cisplatin|Cyclophosphamide|Paclitaxel	11.96	3
C3	Cancer	Neuroectodermal Tumors	MESH:D017599		Cisplatin|Cyclophosphamide|Methotrexate	11.9	3
C3	Cancer	Gastrointestinal Neoplasms	MESH:D005770		1,2-Dimethylhydrazine|Arsenic Trioxide|Cisplatin|Curcumin	11.54	4
C3	Cancer	Leukemia-Lymphoma, Adult T-Cell	MESH:D015459		Arsenic Trioxide|Resveratrol|sodium arsenite|Zoledronic Acid	11.04	5
C3	Cancer	Soft Tissue Neoplasms	MESH:D012983		Doxorubicin|Methotrexate|Paclitaxel	10.89	5
C3	Cancer	Leukemia, T-Cell	MESH:D015458		Arsenic Trioxide|Cyclophosphamide|Resveratrol	10.87	3
C3	Cancer	Carcinoma, Ductal	MESH:D044584		9,10-Dimethyl-1,2-benzanthracene|Medroxyprogesterone Acetate|Resveratrol	10.78	2
C3	Cancer	Carcinoma, Bronchogenic	MESH:D002283		Cisplatin|Cyclophosphamide|Methotrexate	10.48	2
C3	Cancer	Ovarian Cysts	MESH:D010048		bisphenol A|Estradiol|Progesterone|Tamoxifen	10.4	5
C3	Cancer	Central Nervous System Neoplasms	MESH:D016543		Ethylnitrosourea|Methotrexate|Tretinoin	10.34	16
C3	Cancer	Wilms Tumor	MESH:D009396		Cisplatin|Doxorubicin|Ethylnitrosourea|Tretinoin	10.29	12
C3	Cancer	Salivary Gland Neoplasms	MESH:D012468		Cisplatin|Dietary Fats|Doxorubicin|Progesterone	10.26	3
C3	Cancer	Fallopian Tube Neoplasms	MESH:D005185		Cisplatin|Paclitaxel	10.24	1
C3	Cancer	Carcinoma, Small Cell	MESH:D018288		Arsenic Trioxide|Cisplatin|Cyclophosphamide	9.97	5
C3	Cancer	Paraganglioma, Extra-Adrenal	MESH:D010236		Cisplatin|Doxorubicin	9.91	1
C3	Cancer	Mixed Tumor, Mullerian	MESH:D018200		Raloxifene Hydrochloride|Tamoxifen	9.5	2
C3	Cancer	Granulosa cell tumor of the ovary	MESH:C537296		Cisplatin|Tamoxifen	9.17	2
C3	Cancer	Mesothelioma, Malignant	MESH:D000086002		Arsenic Trioxide|Asbestos, Amphibole|Asbestos, Crocidolite|Asbestos, Serpentine|Resveratrol	9.15	6
C3	Cancer	Sarcoma, Experimental	MESH:D012513		Cyclophosphamide|mangiferin|Medroxyprogesterone Acetate	9.11	4
C3	Cancer	Maxillary Sinus Neoplasms	MESH:D008444		Cisplatin|Doxorubicin	9.02	1
C3	Cancer	Neoplasms, Bone Tissue	MESH:D018213		Cyclophosphamide|Doxorubicin	8.78	1
C3	Cancer	Urethral Neoplasms	MESH:D014523		Cisplatin|Methotrexate	8.62	1
C3	Cancer	Lymphoma, T-Cell, Cutaneous	MESH:D016410		Arsenic Trioxide|Bexarotene|Methotrexate	8.6	7
C3	Cancer	Cystadenoma	MESH:D003537		bisphenol A|Diethylstilbestrol	8.55	2
C3	Cancer	Pheochromocytoma	MESH:D010673		Cholecalciferol|Reserpine|Valproic Acid	8.37	3
C3	Cancer	Desmoplastic Small Round Cell Tumor	MESH:D058405		Cyclophosphamide|Doxorubicin	8.36	1
C3	Cancer	Abdominal Neoplasms	MESH:D000008		Asbestos, Crocidolite|Tamoxifen	8.35	2
C3	Cancer	Nasopharyngeal Carcinoma	MESH:D000077274		Arsenic Trioxide|Cisplatin|Resveratrol	8.29	4
C3	Cancer	Uterine Cervical Dysplasia	MESH:D002578		Diethylstilbestrol|Vehicle Emissions	8.28	4
C3	Cancer	Gliosarcoma	MESH:D018316		3,4-dihydroxybenzohydroxamic acid|Cyclophosphamide	8.21	3
C3	Cancer	Histiocytic Disorders, Malignant	MESH:D015620		Cisplatin|Methotrexate	8.2	2
C3	Cancer	Carcinoma, Pancreatic Ductal	MESH:D021441		Cisplatin|cobaltous chloride|triptolide	8.15	2
C3	Cancer	Carcinoma, Merkel Cell	MESH:D015266		Cisplatin|Resveratrol	8.06	1
C3	Cancer	Sarcoma 180	MESH:D012510		Methotrexate|Thalidomide	7.98	2
C3	Cancer	Ear Neoplasms	MESH:D004428		Ethinyl Estradiol|Methyltestosterone	7.93	1
C3	Cancer	Melanoma, Amelanotic	MESH:D018328		Cisplatin|Tamoxifen	7.86	1
C3	Cancer	Cervical Intraepithelial Neoplasia	MESH:D018290		Fenretinide|Tretinoin	7.81	2
C3	Cancer	Carcinoma, Embryonal	MESH:D018236		Cyclophosphamide|Tretinoin	7.75	2
C3	Cancer	Carcinoma in Situ	MESH:D002278		Benzo(a)pyrene|bisphenol A	7.73	2
C3	Cancer	Lymphatic Metastasis	MESH:D008207		bisphenol A|Cisplatin|Tetrachlorodibenzodioxin	7.67	3
C3	Cancer	Leukemia L1210	MESH:D007939		Cyclophosphamide|Doxorubicin	7.53	4
C3	Cancer	Lymphoma, Extranodal NK-T-Cell	MESH:D054391		Cyclophosphamide|Doxorubicin	7.53	1
C3	Cancer	Nonseminomatous germ cell tumor	MESH:C537844		Cisplatin|Paclitaxel	7.53	2
C3	Cancer	Leukemia, Plasma Cell	MESH:D007952		Cyclophosphamide|Thalidomide	7.52	4
C3	Cancer	Leukemia, Myeloid	MESH:D007951		Arsenic Trioxide|nilotinib|Tretinoin	7.37	5
C3	Cancer	Nervous System Neoplasms	MESH:D009423		Curcumin|Methotrexate	7.32	2
C3	Cancer	Anus Neoplasms	MESH:D001005		Benzo(a)pyrene|Cisplatin	7.3	2
C3	Cancer	Retinoblastoma	MESH:D012175		Arsenic Trioxide|Cyclophosphamide	7.28	2
C3	Cancer	Ependymoma	MESH:D004806		Methotrexate|Thalidomide	7.21	2
C3	Cancer	Sarcoma, Kaposi	MESH:D012514		Doxorubicin|Thalidomide	7.21	7
C3	Cancer	Neoplastic Processes	MESH:D009385		Curcumin|Reactive Oxygen Species	7.17	2
C3	Cancer	Leukemia, Monocytic, Acute	MESH:D007948		Arsenic Trioxide|Resveratrol	7.16	3
C3	Cancer	Laryngeal Neoplasms	MESH:D007822		Benzo(a)pyrene|Paclitaxel	7.02	2
C3	Cancer	Liposarcoma	MESH:D008080		Paclitaxel|Troglitazone	7.02	2
C3	Cancer	Adenocarcinoma, Bronchiolo-Alveolar	MESH:D002282		Asbestos, Amphibole|Tobacco Smoke Pollution	6.97	2
C3	Cancer	Fibroadenoma	MESH:D018226		Doxorubicin|Valproic Acid	6.71	4
C3	Cancer	Choledochal Cyst	MESH:D015529		3,4,5,3',4'-pentachlorobiphenyl|Tetrachlorodibenzodioxin	6.6	1
C3	Cancer	Leukemia, Erythroblastic, Acute	MESH:D004915		Doxorubicin|Troglitazone	6.57	1
C3	Cancer	Peritoneal Neoplasms	MESH:D010534		Asbestos, Crocidolite|Asbestos, Serpentine	6.48	1
C3	Cancer	Sarcoma, Synovial	MESH:D013584		Cisplatin|Doxorubicin	6.26	2
C3	Cancer	Hepatoblastoma	MESH:D018197		Cisplatin|Phenobarbital	6.23	5
C3	Cancer	Nasopharyngeal Neoplasms	MESH:D009303		Cisplatin|Folic Acid	5.82	5
C3	Cancer	Lymphoma, Mantle-Cell	MESH:D020522		Arsenic Trioxide|Paclitaxel	5.78	2
C3	Cancer	Adrenal Gland Neoplasms	MESH:D000310		sodium arsenite|Valproic Acid	5.42	4
C3	Cancer	Neoplasms, Germ Cell and Embryonal	MESH:D009373		Cisplatin|Paclitaxel	5.41	10
C3	Cancer	Myasthenia Gravis with Thymus Hyperplasia	MESH:C564628		Penicillamine	5.24	1
C3	Cancer	Familial cerebral cavernous malformation	MESH:C536610		Heparin	5.19	1
C3	Cancer	Muscle Neoplasms	MESH:D019042		nickel subsulfide	5.07	1
C3	Cancer	Esophageal Squamous Cell Carcinoma	MESH:D000077277		Cisplatin|Tobacco Smoke Pollution|Zinc	5.06	8
C3	Cancer	Carcinoma, Basal Cell	MESH:D002280		Doxorubicin|Methotrexate	4.92	2
C3	Cancer	Lymphocele	MESH:D008210		Sirolimus	4.89	3
C3	Cancer	Bile Duct Neoplasms	MESH:D001650		Danazol	4.73	1
C3	Cancer	Myxoma	MESH:D009232		Raloxifene Hydrochloride	4.7	1
C3	Cancer	Adenomatosis, Pulmonary	MESH:D018255		Cyclophosphamide	4.65	1
C3	Cancer	Cystadenocarcinoma	MESH:D003536		Diethylstilbestrol	4.52	1
C3	Cancer	Parovarian Cyst	MESH:D010310		Diethylstilbestrol	4.52	1
C3	Cancer	Histiocytic Sarcoma	MESH:D054747		Thalidomide	4.46	1
C3	Cancer	Neurofibroma, Plexiform	MESH:D018318		Thalidomide	4.46	1
C3	Cancer	AIDS-related Kaposi sarcoma	MESH:C554498		Paclitaxel	4.33	2
C3	Cancer	Tonsillar Neoplasms	MESH:D014067		Paclitaxel	4.33	1
C3	Cancer	Adenomatous Polyps	MESH:D018256		Isoflavones	4.31	1
C3	Cancer	Thymoma	MESH:D013945		Penicillamine	4.28	1
C3	Cancer	Lymphoma, Large-Cell, Immunoblastic	MESH:D016400		Methotrexate	4.23	1
C3	Cancer	Trophoblastic Neoplasms	MESH:D014328		Methotrexate	4.23	1
C3	Cancer	Leukemia, Myelomonocytic, Acute	MESH:D015479		Colchicine	4.18	1
C3	Cancer	Thyroid Carcinoma, Anaplastic	MESH:D065646		Paclitaxel	4.13	1
C3	Cancer	Leukemia, Myeloid, Chronic, Atypical, BCR-ABL Negative	MESH:D054438		Cyclophosphamide	4.11	1
C3	Cancer	Lymphangioleiomyomatosis	MESH:D018192		Medroxyprogesterone Acetate	4.07	1
C3	Cancer	Carcinoma, Adenosquamous	MESH:D018196		Diethylstilbestrol	3.97	2
C3	Cancer	Tuberous Sclerosis	MESH:D014402		Sirolimus	3.93	2
C3	Cancer	Klatskin Tumor	MESH:D018285		Methotrexate	3.89	1
C3	Cancer	Paranasal Sinus Neoplasms	MESH:D010255		Methotrexate	3.89	1
C3	Cancer	Neoplasms, Unknown Primary	MESH:D009382		Paclitaxel	3.88	1
C3	Cancer	Supratentorial Neoplasms	MESH:D015173		Cyclophosphamide	3.86	1
C3	Cancer	Neurilemmoma	MESH:D009442		Ethylnitrosourea	3.85	3
C3	Cancer	Thymus Neoplasms	MESH:D013953		Ethylnitrosourea	3.85	1
C3	Cancer	Adenocarcinoma, Clear Cell	MESH:D018262		Diethylstilbestrol	3.83	41
C3	Cancer	Giant Cell Tumor of Bone	MESH:D018212		Zoledronic Acid	3.81	2
C3	Cancer	Carcinoma, Papillary	MESH:D002291		Arsenic Trioxide	3.79	1
C3	Cancer	Familial primary gastric lymphoma	MESH:C535648		Doxorubicin	3.79	1
C3	Cancer	Carcinosarcoma	MESH:D002296		Cyclophosphamide	3.77	1
C3	Cancer	Choriocarcinoma	MESH:D002822		Tretinoin	3.76	1
C3	Cancer	Thyroid Cancer, Papillary	MESH:D000077273		Rosuvastatin Calcium	3.75	1
C3	Cancer	Adrenal Cortex Neoplasms	MESH:D000306		arsenite	3.71	1
C3	Cancer	Chondrosarcoma	MESH:D002813		Methotrexate	3.69	1
C3	Cancer	Parotid Neoplasms	MESH:D010307		Methotrexate	3.69	1
C3	Cancer	Sturge-Weber Syndrome	MESH:D013341		Phenobarbital	3.67	1
C3	Cancer	Fibromatosis, Abdominal	MESH:D018221		Tamoxifen	3.65	1
C3	Cancer	Pancreatic cancer, adult	MESH:C535836		Cadmium	3.64	1
C3	Cancer	Neoplasm Micrometastasis	MESH:D061206		Copper	3.62	1
C3	Cancer	Vulvar Neoplasms	MESH:D014846		Raloxifene Hydrochloride	3.61	1
C3	Cancer	Neoplastic Syndromes, Hereditary	MESH:D009386		sodium arsenite	3.6	1
C3	Cancer	Oligodendroglioma	MESH:D009837		Ethylnitrosourea	3.57	2
C3	Cancer	Eye Neoplasms	MESH:D005134		Methotrexate	3.54	1
C3	Cancer	Leukoplakia, Oral	MESH:D007972		Fenretinide	3.54	1
C3	Cancer	Meningeal Carcinomatosis	MESH:D055756		Methotrexate	3.54	2
C3	Cancer	Adenocarcinoma, Mucinous	MESH:D002288		Diethylstilbestrol	3.49	1
C3	Cancer	Hemangioendothelioma	MESH:D006390		Diethylstilbestrol	3.49	1
C3	Cancer	Thyroid cancer, medullary	MESH:C536914		Resveratrol	3.49	1
C3	Cancer	Multiple Pulmonary Nodules	MESH:D055613		Propylthiouracil	3.46	1
C3	Cancer	Vascular Neoplasms	MESH:D019043		Troglitazone	3.46	2
C3	Cancer	Hemangioblastoma	MESH:D018325		Methotrexate	3.43	1
C3	Cancer	Thoracic Neoplasms	MESH:D013899		Methotrexate	3.43	1
C3	Cancer	Tracheal Neoplasms	MESH:D014134		Cisplatin	3.43	1
C3	Cancer	Splenic Neoplasms	MESH:D013160		Troglitazone	3.37	2
C3	Cancer	Meningeal Neoplasms	MESH:D008577		Methotrexate	3.35	15
C3	Cancer	Myelitis, Transverse	MESH:D009188		Methotrexate	3.27	2
C3	Cancer	Blast Crisis	MESH:D001752		Arsenic Trioxide	3.25	1
C3	Cancer	Dysgerminoma	MESH:D004407		Cisplatin	3.23	2
C3	Cancer	Nerve Sheath Neoplasms	MESH:D018317		Tamoxifen	3.23	1
C3	Cancer	Adenocarcinoma, Papillary	MESH:D000231		Phenobarbital	3.22	1
C3	Cancer	Genital Neoplasms, Male	MESH:D005834		Phenobarbital	3.22	1
C3	Cancer	Neuroendocrine Tumors	MESH:D018358		Paclitaxel	3.21	1
C3	Cancer	Uveal Neoplasms	MESH:D014604		Tretinoin	3.21	1
C3	Cancer	Neoplasms, Radiation-Induced	MESH:D009381		Methotrexate	3.2	1
C3	Cancer	Sebaceous Gland Neoplasms	MESH:D012626		Dietary Fats	3.12	1
C3	Cancer	Desmoid disease, hereditary	MESH:C535944		Doxorubicin	3.1	1
C3	Cancer	Male Germ Cell Tumor	MESH:C564777		Cisplatin	3.09	1
C3	Cancer	Xeroderma Pigmentosum	MESH:D014983		Tretinoin	3.07	1
C3	Cancer	Adrenocortical Adenoma	MESH:D018246		sodium arsenite	3.06	2
C3	Cancer	Paraganglioma	MESH:D010235		Arsenic Trioxide	3.05	1
C3	Cancer	Carcinoma, Lobular	MESH:D018275		Progesterone	3.04	1
C3	Cancer	Lymphoma, Large-Cell, Anaplastic	MESH:D017728		Methotrexate	3.01	1
C3	Cancer	Mycosis Fungoides	MESH:D009182		Arsenic Trioxide	3	1
C3	Cancer	Adenoma, Bile Duct	MESH:D002759		Phenobarbital	2.99	2
C3	Cancer	Uveal melanoma	MESH:C536494		Arsenic Trioxide	2.95	1
C3	Cancer	Gastro-enteropancreatic neuroendocrine tumor	MESH:C535650		entinostat	2.89	1
C3	Cancer	Plasmacytoma	MESH:D010954		Tretinoin	2.87	1
C3	Cancer	Follicular Cyst	MESH:D005497		Tobacco Smoke Pollution	2.83	1
C3	Cancer	Phyllodes Tumor	MESH:D003557		Doxorubicin	2.83	1
C3	Cancer	Bronchial Neoplasms	MESH:D001984		Cisplatin	2.81	1
C3	Cancer	Leukemia, Myelomonocytic, Chronic	MESH:D015477		Dexamethasone	2.79	1
C3	Cancer	Myoma	MESH:D009214		bisphenol A	2.77	1
C3	Cancer	Pharyngeal Neoplasms	MESH:D010610		Benzo(a)pyrene	2.73	1
C3	Cancer	Leukemia, Experimental	MESH:D007942		Arsenic Trioxide	2.72	1
C3	Cancer	Adenoma, Islet Cell	MESH:D007516		Valproic Acid	2.67	1
C3	Cancer	Pancreatic Pseudocyst	MESH:D010192		Valproic Acid	2.67	1
C3	Cancer	Neuroectodermal Tumors, Primitive, Peripheral	MESH:D018241		Doxorubicin	2.66	1
C3	Cancer	Thyroid cancer, follicular	MESH:C572845		Phenobarbital	2.63	1
C3	Cancer	Keratosis, Actinic	MESH:D055623		Tretinoin	2.62	1
C3	Cancer	Rectal Neoplasms	MESH:D012004		Chlorpyrifos	2.62	1
C3	Cancer	Ureteral Neoplasms	MESH:D014516		Acetaminophen	2.59	1
C3	Cancer	Lymphoma, T-Cell, Peripheral	MESH:D016411		Dexamethasone	2.4	1
C3	Cancer	Histiocytoma, Malignant Fibrous	MESH:D051677		Benzo(a)pyrene	2.39	2
C3	Cancer	Testicular Germ Cell Tumor	MESH:C563236		Cisplatin	2.39	1
C3	Cancer	Sezary Syndrome	MESH:D012751		Resveratrol	2.25	1
C3	Cancer	Barrett Esophagus	MESH:D001471		Tretinoin	2.23	1
C3	Cancer	Carcinoid Tumor	MESH:D002276		Doxorubicin	2.16	1
C3	Cancer	Hemangioma	MESH:D006391		Valproic Acid	1.96	1
C3	Respiratory tract disease	Lung Neoplasms	MESH:D008175		1,2-Dimethylhydrazine|9,10-Dimethyl-1,2-benzanthracene|Aflatoxin B1|Air Pollutants|Arsenic Trioxide|arsenite|Asbestos, Amphibole|Asbestos, Crocidolite|Asbestos, Serpentine|Ascorbic Acid|Azoxymethane|Benzo(a)pyrene|benzo(b)fluoranthene|Bexarotene|bisphenol A|Butyric Acid|Cadmium|Carbon Tetrachloride|Chlorpyrifos|Chromium|chromium hexavalent ion|Cisplatin|Curcumin|Cyclophosphamide|Dexamethasone|Doxorubicin|entinostat|Ethylnitrosourea|Genistein|glycidol|Heparin|hydrazine|Isotretinoin|(+)-JQ1 compound|Lead|Lipopolysaccharides|mangiferin|Methotrexate|Methylcholanthrene|Mustard Gas|Nickel|nickel subsulfide|Oxygen|Ozone|Paclitaxel|Particulate Matter|Phenobarbital|Propylthiouracil|Silicon Dioxide|sodium arsenite|Soot|Tamoxifen|Tetrachlorodibenzodioxin|Tetradecanoylphorbol Acetate|Thalidomide|Tobacco Smoke Pollution|Troglitazone|Vehicle Emissions	145.44	213
C3	Respiratory tract disease	Lung Diseases	MESH:D008171		1-hydroxypyrene|Acetaminophen|Acetylcysteine|Air Pollutants|Aluminum|Asbestos, Serpentine|Ascorbic Acid|Benzo(a)pyrene|chromium hexavalent ion|Cisplatin|Cyclophosphamide|Dexamethasone|Estradiol|Grape Seed Proanthocyanidins|Hydrogen Peroxide|Isotretinoin|Lipopolysaccharides|Mercuric Chloride|Methacholine Chloride|Methotrexate|Mustard Gas|Nanotubes, Carbon|Nickel|nickel monoxide|nickel subsulfide|nitrofen|Ozone|Paclitaxel|Particulate Matter|Penicillamine|Propylthiouracil|Resveratrol|Silicon Dioxide|sodium arsenite|Soot|Thalidomide|titanium dioxide|Tobacco Smoke Pollution|Tretinoin|Vehicle Emissions	133.19	109
C3	Respiratory tract disease	Lung Injury	MESH:D055370		Acetylcysteine|Arsenic Trioxide|Asbestos, Amphibole|Asbestos, Crocidolite|Asbestos, Serpentine|Benzo(a)pyrene|bisphenol A|Cadmium Chloride|chromium hexavalent ion|Cisplatin|cobaltous chloride|Curcumin|Cyclophosphamide|Dexamethasone|Estradiol|fenvalerate|ferulic acid|Grape Seed Proanthocyanidins|Isoproterenol|lipopolysaccharide, E coli O55-B5|lipopolysaccharide, Escherichia coli O111 B4|Lipopolysaccharides|Methotrexate|Mustard Gas|Nanotubes, Carbon|Nickel|Ovalbumin|Oxygen|Ozone|Particulate Matter|Reactive Oxygen Species|Silicon Dioxide|sodium arsenite|Soman|Soot|Succimer|titanium dioxide|Tobacco Smoke Pollution|Valproic Acid|Vehicle Emissions|vinylidene chloride	129.95	142
C3	Respiratory tract disease	Pneumonia	MESH:D011014		Air Pollutants|Aluminum Oxide|Asbestos, Amphibole|Asbestos, Crocidolite|Asbestos, Serpentine|bisphenol A|Cadmium|Cadmium Chloride|Cisplatin|Cyclophosphamide|Dexamethasone|Dietary Fats|Gentamicins|glyphosate|lipopolysaccharide, E. coli O26-B6|lipopolysaccharide, Escherichia coli O111 B4|Lipopolysaccharides|Magnetite Nanoparticles|Methotrexate|Mustard Gas|Nanotubes, Carbon|Nickel|nickel monoxide|Ovalbumin|Oxygen|Ozone|Paclitaxel|Particulate Matter|Pemetrexed|Silicon Dioxide|Sirolimus|Soot|titanium dioxide|Tobacco Smoke Pollution|triptolide|Vancomycin|Vehicle Emissions|Zinc|Zinc Sulfate	116.63	110
C3	Respiratory tract disease	Pulmonary Fibrosis	MESH:D011658		Acetylcysteine|Air Pollutants|Asbestos, Amphibole|Asbestos, Crocidolite|Asbestos, Serpentine|Ascorbic Acid|Atorvastatin|bisphenol A|Cadmium|chromium hexavalent ion|cobaltous chloride|Cyclophosphamide|Dexamethasone|ferulic acid|(+)-JQ1 compound|lipopolysaccharide, E coli O55-B5|lipopolysaccharide, Escherichia coli O111 B4|Mustard Gas|Nanotubes, Carbon|Nickel|nickel monoxide|Oxygen|Ozone|Paclitaxel|Particulate Matter|Penicillamine|Resveratrol|Silicon Dioxide|Sirolimus|sodium arsenite|sodium bichromate|Soot|titanium dioxide|Tobacco Smoke Pollution|Troglitazone|Vehicle Emissions	103.41	111
C3	Respiratory tract disease	Pulmonary Edema	MESH:D011654		Acetaminophen|Acetylcysteine|Asbestos, Amphibole|Ascorbic Acid|bisphenol A|Cadmium|Curcumin|Cyclophosphamide|Dexamethasone|Doxorubicin|ferulic acid|Heparin|Isoproterenol|lipopolysaccharide, E coli O55-B5|lipopolysaccharide, Escherichia coli O111 B4|Lipopolysaccharides|Methotrexate|Mustard Gas|Nickel|nilotinib|Nitroglycerin|Oxygen|Ozone|Particulate Matter|Propofol|Resveratrol|Silicon Dioxide|Soman|Thalidomide|titanium dioxide|Toxins, Biological|Tretinoin|Vancomycin|Vehicle Emissions	99.93	66
C3	Respiratory tract disease	Acute Lung Injury	MESH:D055371		Asbestos, Amphibole|Asbestos, Crocidolite|Asbestos, Serpentine|Ascorbic Acid|Benzo(a)pyrene|Curcumin|Dexamethasone|Dietary Fats|ferulic acid|glycidol|lipopolysaccharide, E. coli O26-B6|lipopolysaccharide, E coli O55-B5|lipopolysaccharide, Escherichia coli O111 B4|Lipopolysaccharides|Mifepristone|Mustard Gas|Nanotubes, Carbon|Nickel|nickel monoxide|nilotinib|Oxygen|Ozone|Particulate Matter|pirinixic acid|Propofol|Resveratrol|Soman|Thalidomide|Troglitazone|Vehicle Emissions	94.61	92
C3	Respiratory tract disease	Asthma	MESH:D001249		Acetaminophen|Air Pollutants|Allergens|Antigens, Bacterial|Arsenic Trioxide|Benzo(a)pyrene|bisphenol A|Cadmium|Carbon Tetrachloride|Dexamethasone|glyphosate|Heparin|Ibuprofen|Isoproterenol|Mercury|Methacholine Chloride|Methotrexate|Mustard Gas|Ovalbumin|Ozone|Particulate Matter|perfluorooctane sulfonic acid|Phenobarbital|Resveratrol|Soot|Tobacco Smoke Pollution|Tretinoin|trimellitic anhydride|Vehicle Emissions|Zinc	76.88	85
C3	Respiratory tract disease	Pulmonary Embolism	MESH:D011655		Chlorpromazine|Cyclophosphamide|Cyclosporine|Dexamethasone|Diethylstilbestrol|Doxorubicin|Ethinyl Estradiol|Gentamicins|Heparin|Ivermectin|Medroxyprogesterone Acetate|Methotrexate|Mustard Gas|Olanzapine|Paclitaxel|Particulate Matter|Raloxifene Hydrochloride|Tamoxifen|Thalidomide|Tretinoin|Zoledronic Acid	67.1	92
C3	Respiratory tract disease	Respiratory Hypersensitivity	MESH:D012130		4,4',4''-(4-propyl-((1)H)-pyrazole-1,3,5-triyl) tris-phenol|Acetaminophen|Air Pollutants|Chlorpyrifos|Dinitrochlorobenzene|Estradiol|Genistein|Lipopolysaccharides|Methacholine Chloride|Ovalbumin|Ozone|Particulate Matter|perfluorooctanoic acid|rofecoxib|Soot|titanium dioxide|Tobacco Smoke Pollution|trimellitic anhydride|Vehicle Emissions	65.02	27
C3	Respiratory tract disease	Bronchial Hyperreactivity	MESH:D016535		Acetylcysteine|Air Pollutants|Allergens|Aluminum|Antigens, Bacterial|Asbestos, Serpentine|bisphenol A|Dexamethasone|Methacholine Chloride|Ovalbumin|Ozone|Particulate Matter|perfluorooctanoic acid|Resveratrol|titanium dioxide|Tobacco Smoke Pollution|trimellitic anhydride|Vehicle Emissions	63.63	33
C3	Respiratory tract disease	Dyspnea	MESH:D004417		Air Pollutants|Arsenic Trioxide|Atorvastatin|Chlorpyrifos|Chondroitin Sulfates|Cisplatin|Colchicine|Cyclophosphamide|Doxorubicin|Endosulfan|Fenthion|Isotretinoin|Mustard Gas|Nitroglycerin|Oxygen|Paclitaxel|Particulate Matter|Penicillamine|Propylthiouracil|Thalidomide|Tretinoin	56.12	35
C3	Respiratory tract disease	Respiratory Insufficiency	MESH:D012131		Acetaminophen|Air Pollutants|Arsenic Trioxide|Chlorpromazine|Ciguatoxins|Colchicine|Curcumin|Isoproterenol|Lipopolysaccharides|Methotrexate|Mustard Gas|Olanzapine|Oxygen|Penicillamine|Phenobarbital|Propofol|Propylthiouracil|Soot|Valproic Acid|Vancomycin	53.05	26
C3	Respiratory tract disease	Respiratory Tract Diseases	MESH:D012140		Air Pollutants|Aluminum|Chlorpyrifos|Doxorubicin|lipopolysaccharide, Escherichia coli O111 B4|Mustard Gas|Ovalbumin|Ozone|Particulate Matter|Resveratrol|Soot|Tobacco Smoke Pollution|Toluene|Vehicle Emissions|Zinc	50.88	49
C3	Respiratory tract disease	Airway Obstruction	MESH:D000402		4,4',4''-(4-propyl-((1)H)-pyrazole-1,3,5-triyl) tris-phenol|Acetaminophen|Curcumin|Estradiol|Lipopolysaccharides|Methacholine Chloride|Mustard Gas|Nanotubes, Carbon|Ozone|Particulate Matter|Propofol|Tobacco Smoke Pollution|Vancomycin	42.45	12
C3	Respiratory tract disease	Pleural Effusion	MESH:D010996		Arsenic Trioxide|Cyclophosphamide|Dexamethasone|Doxorubicin|Ibuprofen|Lipopolysaccharides|Methotrexate|Oxygen|Thalidomide|Tretinoin|Valproic Acid	39.54	21
C3	Respiratory tract disease	Hypertension, Pulmonary	MESH:D006976		4,4'-diaminodiphenylmethane|Atorvastatin|Ibuprofen|(+)-JQ1 compound|nitrofen|Nitroglycerin|Ovalbumin|Oxygen|Paclitaxel|Propofol|protamine heparin aggregate|Resveratrol|Silicon Dioxide|Thalidomide|Valproic Acid	36.85	45
C3	Respiratory tract disease	Respiration Disorders	MESH:D012120		Air Pollutants|Asbestos, Amphibole|Dexamethasone|Ibuprofen|Nickel|Ozone|Particulate Matter|Propofol|Soot|Tobacco Smoke Pollution|Tretinoin|Vehicle Emissions	36.85	18
C3	Respiratory tract disease	Lung Diseases, Interstitial	MESH:D017563		Air Pollutants|amphotericin B, deoxycholate drug combination|Cyclophosphamide|Methotrexate|Paclitaxel|Penicillamine|Sirolimus|Soot|Thalidomide|Valproic Acid	35.26	14
C3	Respiratory tract disease	Bronchiolitis	MESH:D001988		Air Pollutants|Asbestos, Serpentine|Nanotubes, Carbon|nickel chloride|Ovalbumin|Ozone|Particulate Matter	32.08	5
C3	Respiratory tract disease	Carcinoma, Non-Small-Cell Lung	MESH:D002289		Arsenic Trioxide|Bexarotene|Cisplatin|Curcumin|Isotretinoin|Methotrexate|Oxygen|Paclitaxel|Pemetrexed|Resveratrol|Thalidomide|Tobacco Smoke Pollution|Troglitazone|Valproic Acid|Zoledronic Acid	31.63	101
C3	Respiratory tract disease	Rhinitis, Allergic	MESH:D065631		Air Pollutants|Antigens, Bacterial|bisphenol A|Chlorpyrifos|Dexamethasone|glyphosate|Ovalbumin|Particulate Matter|Soot|Triclosan	31.29	9
C3	Respiratory tract disease	Pulmonary Disease, Chronic Obstructive	MESH:D029424		Air Pollutants|Cadmium|Lipopolysaccharides|Methotrexate|Mustard Gas|Ozone|Particulate Matter|Resveratrol|Soot|Tetrachlorodibenzodioxin|Tobacco Smoke Pollution	28.74	24
C3	Respiratory tract disease	Pleural Neoplasms	MESH:D010997		Asbestos, Amphibole|Asbestos, Crocidolite|Asbestos, Serpentine|Cisplatin|Doxorubicin|Tamoxifen	27.72	3
C3	Respiratory tract disease	Bronchitis	MESH:D001991		Air Pollutants|arsenite|Mustard Gas|Ovalbumin|Particulate Matter|Tobacco Smoke Pollution|Vehicle Emissions	24.57	11
C3	Respiratory tract disease	Respiratory Distress Syndrome	MESH:D012128		Acetylcysteine|Air Pollutants|Curcumin|Dexamethasone|Heparin|Lipopolysaccharides|Mercury|Oxygen|Particulate Matter|Tretinoin	24.26	17
C3	Respiratory tract disease	Cough	MESH:D003371		Air Pollutants|Gentamicins|Methotrexate|Mustard Gas|Particulate Matter|Soot|Tobacco Smoke Pollution|Toluene|Vehicle Emissions	22.03	16
C3	Respiratory tract disease	Granulomatosis with Polyangiitis	MESH:D014890		Cyclophosphamide|Cyclosporine|Methotrexate|Propylthiouracil|Silicon Dioxide	18.3	16
C3	Respiratory tract disease	Pulmonary Emphysema	MESH:D011656		Acetylcysteine|Curcumin|Danazol|Lipopolysaccharides|Tobacco Smoke Pollution	17.85	7
C3	Respiratory tract disease	Bronchial Spasm	MESH:D001986		Acetylcysteine|Methacholine Chloride|Paclitaxel|Penicillamine|Propofol|Vancomycin	16.36	9
C3	Respiratory tract disease	Respiratory Tract Infections	MESH:D012141		Acetaminophen|Air Pollutants|Methotrexate|Particulate Matter|Silicon Dioxide|Tobacco Smoke Pollution	15.92	10
C3	Respiratory tract disease	Rhinitis	MESH:D012220		Air Pollutants|glyphosate|Ovalbumin|Particulate Matter|Tobacco Smoke Pollution|Vehicle Emissions	15.66	6
C3	Respiratory tract disease	Epistaxis	MESH:D004844		Chromium|Doxorubicin|Isotretinoin|Propylthiouracil	15.62	5
C3	Respiratory tract disease	Apnea	MESH:D001049		Air Pollutants|Chlorpromazine|Nitroglycerin|Penicillamine|Phenobarbital|Propofol|Valproic Acid	15.53	29
C3	Respiratory tract disease	Small Cell Lung Carcinoma	MESH:D055752		Cisplatin|Cyclophosphamide|Doxorubicin|Methotrexate|Paclitaxel|Thalidomide	15.16	17
C3	Respiratory tract disease	Bronchopulmonary Dysplasia	MESH:D001997		Dexamethasone|Oxygen|Tobacco Smoke Pollution|Tretinoin	14.92	24
C3	Respiratory tract disease	Bronchopneumonia	MESH:D001996		Nanotubes, Carbon|Ovalbumin|Particulate Matter|Vancomycin	14.52	3
C3	Respiratory tract disease	Pleural Diseases	MESH:D010995		Asbestos, Amphibole|Asbestos, Crocidolite|Asbestos, Serpentine|Methotrexate	14.37	5
C3	Respiratory tract disease	Nose Neoplasms	MESH:D009669		Benzo(a)pyrene|chromium hexavalent ion|Cisplatin|dimethyl-4-toluidine|Nickel	14.33	5
C3	Respiratory tract disease	Nose Diseases	MESH:D009668		cobaltous chloride|Lipopolysaccharides|Propylthiouracil|Tobacco Smoke Pollution	14	6
C3	Respiratory tract disease	Bronchitis, Chronic	MESH:D029481		Air Pollutants|Mustard Gas|Particulate Matter|Silicon Dioxide|Tobacco Smoke Pollution	13.88	7
C3	Respiratory tract disease	Asbestosis	MESH:D001195		Asbestos, Amphibole|Asbestos, Crocidolite|Asbestos, Serpentine|Reactive Oxygen Species	13.62	10
C3	Respiratory tract disease	Sleep Apnea, Obstructive	MESH:D020181		Androgens|Phenobarbital|Testosterone|Toluene	13.06	4
C3	Respiratory tract disease	Granuloma, Respiratory Tract	MESH:D015769		Asbestos, Crocidolite|Nanotubes, Carbon|Soot	12.95	4
C3	Respiratory tract disease	Pulmonary Arterial Hypertension	MESH:D000081029		Ovalbumin|Oxygen|Particulate Matter	12.62	2
C3	Respiratory tract disease	Alveolitis, Extrinsic Allergic	MESH:D000542		Air Pollutants|Ovalbumin|Particulate Matter	12.59	2
C3	Respiratory tract disease	Hemoptysis	MESH:D006469		Cisplatin|Penicillamine|Propylthiouracil	11.95	7
C3	Respiratory tract disease	Respiratory System Abnormalities	MESH:D015619		Medroxyprogesterone Acetate|Tetrachlorodibenzodioxin|Valproic Acid	11.81	3
C3	Respiratory tract disease	Carcinoma, Bronchogenic	MESH:D002283		Cisplatin|Cyclophosphamide|Methotrexate	10.48	2
C3	Respiratory tract disease	Pneumonia, Pneumocystis	MESH:D011020		Cyclophosphamide|Hydrogen Peroxide|Methotrexate	9.74	4
C3	Respiratory tract disease	Dysphonia	MESH:D055154		Dexamethasone|Olanzapine|Valproic Acid	9.68	3
C3	Respiratory tract disease	Pharyngitis	MESH:D010612		Olanzapine|Rosuvastatin Calcium|Water Pollutants, Chemical	9.5	3
C3	Respiratory tract disease	Mesothelioma, Malignant	MESH:D000086002		Arsenic Trioxide|Asbestos, Amphibole|Asbestos, Crocidolite|Asbestos, Serpentine|Resveratrol	9.15	6
C3	Respiratory tract disease	Maxillary Sinus Neoplasms	MESH:D008444		Cisplatin|Doxorubicin	9.02	1
C3	Respiratory tract disease	Anti-Glomerular Basement Membrane Disease	MESH:D019867		Cyclophosphamide|Penicillamine	8.3	10
C3	Respiratory tract disease	Altitude Sickness	MESH:D000532		Dexamethasone|Nitroglycerin	8.29	2
C3	Respiratory tract disease	COVID-19	MESH:D000086382		Ivermectin|Sirolimus|Zinc|Zinc Sulfate	8.08	6
C3	Respiratory tract disease	Cystic Fibrosis	MESH:D003550		Acetylcysteine|Ibuprofen|Methotrexate	8.04	3
C3	Respiratory tract disease	Lung agenesis	MESH:C562992		nitrofen|Tretinoin	7.99	4
C3	Respiratory tract disease	Bronchiolitis Obliterans	MESH:D001989		Mustard Gas|Penicillamine	7.64	6
C3	Respiratory tract disease	Voice Disorders	MESH:D014832		Danazol|Testosterone	7.62	2
C3	Respiratory tract disease	Common Cold	MESH:D003139		Ascorbic Acid|Toluene	7.22	2
C3	Respiratory tract disease	Hoarseness	MESH:D006685		Isotretinoin|Paclitaxel	7.07	2
C3	Respiratory tract disease	Laryngeal Neoplasms	MESH:D007822		Benzo(a)pyrene|Paclitaxel	7.02	2
C3	Respiratory tract disease	Sleep Apnea Syndromes	MESH:D012891		Chlorpyrifos|Dietary Fats	6.88	1
C3	Respiratory tract disease	Hyperventilation	MESH:D006985		Acetaminophen|Propofol	6.87	2
C3	Respiratory tract disease	Vocal Cord Paralysis	MESH:D014826		Cisplatin|Paclitaxel	6.71	2
C3	Respiratory tract disease	Asthma, Occupational	MESH:D059366		Chromium|Silicon Dioxide	5.98	2
C3	Respiratory tract disease	Silicosis	MESH:D012829		Particulate Matter|Silicon Dioxide	5.93	28
C3	Respiratory tract disease	Pulmonary Eosinophilia	MESH:D011657		Ascorbic Acid|Dexamethasone	5.89	2
C3	Respiratory tract disease	Idiopathic Pulmonary Fibrosis	MESH:D054990		Arsenic Trioxide|Panobinostat	5.62	2
C3	Respiratory tract disease	Lung Diseases, Obstructive	MESH:D008173		Penicillamine|Trichloroethylene	5.61	2
C3	Respiratory tract disease	Tracheitis	MESH:D014136		Asbestos, Amphibole	5.52	1
C3	Respiratory tract disease	Rhinitis, Allergic, Seasonal	MESH:D006255		Particulate Matter|Triclosan	5.47	2
C3	Respiratory tract disease	Pneumonia, Bacterial	MESH:D018410		Gentamicins|Vancomycin	5.31	4
C3	Respiratory tract disease	Tuberculosis, Pulmonary	MESH:D014397		Air Pollutants|Particulate Matter	5.27	1
C3	Respiratory tract disease	Sinusitis	MESH:D012852		Acetaminophen|Tobacco Smoke Pollution	4.61	2
C3	Respiratory tract disease	Rapidly progressive glomerulonephritis with pulmonary hemorrhage	MESH:C538458		Penicillamine	4.56	1
C3	Respiratory tract disease	Ige Responsiveness, Atopic	MESH:C564133		Allergens	4.55	1
C3	Respiratory tract disease	Dyspnea, Paroxysmal	MESH:D004418		Cyclophosphamide	4.31	1
C3	Respiratory tract disease	Choanal Atresia	MESH:D002754		Thalidomide	4.12	1
C3	Respiratory tract disease	Paranasal Sinus Neoplasms	MESH:D010255		Methotrexate	3.89	1
C3	Respiratory tract disease	Granuloma, Laryngeal	MESH:D006102		Dexamethasone	3.82	1
C3	Respiratory tract disease	Laryngostenosis	MESH:D007829		Dexamethasone	3.82	1
C3	Respiratory tract disease	Esophageal atresia with or without tracheoesophageal fistula	MESH:C531835		Doxorubicin	3.79	1
C3	Respiratory tract disease	Bronchiolitis, Viral	MESH:D001990		Particulate Matter	3.78	1
C3	Respiratory tract disease	PULMONARY FUNCTION	OMIM:608852		Particulate Matter	3.78	1
C3	Respiratory tract disease	Pulmonary Atelectasis	MESH:D001261		lipopolysaccharide, E coli O55-B5	3.62	1
C3	Respiratory tract disease	Influenza, Human	MESH:D007251		Ozone|Resveratrol	3.56	2
C3	Respiratory tract disease	Pneumonia, Staphylococcal	MESH:D011023		Vancomycin	3.5	2
C3	Respiratory tract disease	Multiple Pulmonary Nodules	MESH:D055613		Propylthiouracil	3.46	1
C3	Respiratory tract disease	Hydrothorax	MESH:D006876		Doxorubicin	3.45	2
C3	Respiratory tract disease	Nasal Polyps	MESH:D009298		Methotrexate	3.43	2
C3	Respiratory tract disease	Tracheal Neoplasms	MESH:D014134		Cisplatin	3.43	1
C3	Respiratory tract disease	Pneumonia, Pneumococcal	MESH:D011018		Vancomycin	3.38	1
C3	Respiratory tract disease	Tachypnea	MESH:D059246		Oxygen	3.38	1
C3	Respiratory tract disease	Bronchial Diseases	MESH:D001982		Isoproterenol	3.28	1
C3	Respiratory tract disease	Pneumonia, Viral	MESH:D011024		Particulate Matter	3.24	1
C3	Respiratory tract disease	Pulmonary edema of mountaineers	MESH:C535833		cobaltous chloride	3.24	1
C3	Respiratory tract disease	Mediastinitis	MESH:D008480		Cisplatin	3.23	1
C3	Respiratory tract disease	Respiratory Paralysis	MESH:D012133		Thalidomide	3.2	1
C3	Respiratory tract disease	Pneumonia, Aspiration	MESH:D011015		Chlorpromazine	3.12	1
C3	Respiratory tract disease	Meconium Aspiration Syndrome	MESH:D008471		Dexamethasone	3.02	1
C3	Respiratory tract disease	Status Asthmaticus	MESH:D013224		Isoproterenol	3.02	3
C3	Respiratory tract disease	Hypoventilation	MESH:D007040		Methotrexate	3.01	1
C3	Respiratory tract disease	Tracheal Diseases	MESH:D014133		Tobacco Smoke Pollution	2.94	1
C3	Respiratory tract disease	Histiocytosis, Langerhans-Cell	MESH:D006646		Cisplatin	2.89	1
C3	Respiratory tract disease	Bronchial Neoplasms	MESH:D001984		Cisplatin	2.81	1
C3	Respiratory tract disease	Nasal Obstruction	MESH:D015508		Dexamethasone	2.79	1
C3	Respiratory tract disease	Pleurisy	MESH:D010998		Methotrexate	2.65	2
C3	Respiratory tract disease	Respiratory Distress Syndrome, Newborn	MESH:D012127		Dexamethasone	2.56	4
C3	Respiratory tract disease	Rhinitis, Allergic, Perennial	MESH:D012221		Ozone	2.44	1
C3	Respiratory tract disease	Laryngeal Diseases	MESH:D007818		Tobacco Smoke Pollution	2.36	2
C3	Respiratory tract disease	Pneumoconiosis	MESH:D011009		Vehicle Emissions	2.27	1
C3	Viral disease	Epstein-Barr Virus Infections	MESH:D020031		Acetylcysteine|Chlorpyrifos|Resveratrol|Tetrachlorodibenzodioxin	18.12	3
C3	Viral disease	Burkitt Lymphoma	MESH:D002051		Arsenic Trioxide|Cyclophosphamide|Dexamethasone|Doxorubicin|Methotrexate	15.05	14
C3	Viral disease	HIV Infections	MESH:D015658		3,4-dihydroxybenzohydroxamic acid|Ascorbic Acid|Catechin|mangiferin|Nickel|Resveratrol|Thalidomide|Tobacco Smoke Pollution	14.8	10
C3	Viral disease	Coxsackievirus Infections	MESH:D003384		Reactive Oxygen Species|Tacrolimus|Tetrachlorodibenzodioxin	9.66	2
C3	Viral disease	Herpes Simplex	MESH:D006561		Chlorpromazine|mangiferin|Resveratrol	8.86	3
C3	Viral disease	COVID-19	MESH:D000086382		Ivermectin|Sirolimus|Zinc|Zinc Sulfate	8.08	6
C3	Viral disease	Carcinoma, Merkel Cell	MESH:D015266		Cisplatin|Resveratrol	8.06	1
C3	Viral disease	Cytomegalovirus Infections	MESH:D003586		Chondroitin Sulfates|Heparin	7.59	1
C3	Viral disease	Leukoencephalopathy, Progressive Multifocal	MESH:D007968		Cyclophosphamide|Cyclosporine	7.31	2
C3	Viral disease	Common Cold	MESH:D003139		Ascorbic Acid|Toluene	7.22	2
C3	Viral disease	Sarcoma, Kaposi	MESH:D012514		Doxorubicin|Thalidomide	7.21	7
C3	Viral disease	Polyomavirus Infections	MESH:D027601		Ivermectin|Tacrolimus	7.17	2
C3	Viral disease	Hepatitis C	MESH:D006526		Cyclosporine|Resveratrol|Tacrolimus	6.6	4
C3	Viral disease	Orthomyxoviridae Infections	MESH:D009976		Nanotubes, Carbon|Particulate Matter	6.52	2
C3	Viral disease	Respiratory Syncytial Virus Infections	MESH:D018357		perfluorooctanoic acid|Resveratrol	6.19	3
C3	Viral disease	Virus Diseases	MESH:D014777		Ivermectin|Tobacco Smoke Pollution	5.89	2
C3	Viral disease	Hepatitis B, Chronic	MESH:D019694		Colchicine|Cyclosporine	5.15	2
C3	Viral disease	Porcine Reproductive and Respiratory Syndrome	MESH:D019318		deoxynivalenol	4.44	1
C3	Viral disease	Condylomata Acuminata	MESH:D003218		Colchicine	4.35	1
C3	Viral disease	Picornaviridae Infections	MESH:D010850		Sirolimus	4.35	1
C3	Viral disease	AIDS-related Kaposi sarcoma	MESH:C554498		Paclitaxel	4.33	2
C3	Viral disease	Hepatitis B	MESH:D006509		Cyclophosphamide|Heparin	4.23	2
C3	Viral disease	West Nile Fever	MESH:D014901		Reactive Oxygen Species	4.22	1
C3	Viral disease	Adenovirus Infections, Human	MESH:D000258		Ivermectin	4.04	1
C3	Viral disease	Viremia	MESH:D014766		Corticosterone	3.9	1
C3	Viral disease	HTLV-I Infections	MESH:D015490		Arsenic Trioxide	3.79	1
C3	Viral disease	Bronchiolitis, Viral	MESH:D001990		Particulate Matter	3.78	1
C3	Viral disease	Cardiovirus Infections	MESH:D018188		Acetylcysteine	3.76	1
C3	Viral disease	Adenoviridae Infections	MESH:D000257		Chlorpromazine	3.68	2
C3	Viral disease	Cytomegalovirus Retinitis	MESH:D017726		Cyclophosphamide	3.63	1
C3	Viral disease	Rhabdoviridae Infections	MESH:D018353		sodium arsenite	3.6	1
C3	Viral disease	AIDS-Related Opportunistic Infections	MESH:D017088		amphotericin B, deoxycholate drug combination	3.59	1
C3	Viral disease	Influenza, Human	MESH:D007251		Ozone|Resveratrol	3.56	2
C3	Viral disease	Keratitis, Herpetic	MESH:D016849		Tetrachlorodibenzodioxin	3.48	1
C3	Viral disease	Opportunistic Infections	MESH:D009894		Dexamethasone	3.47	1
C3	Viral disease	Papillomavirus Infections	MESH:D030361		Tamoxifen	3.31	1
C3	Viral disease	Herpes Zoster	MESH:D006562		Methotrexate	3.27	1
C3	Viral disease	Pneumonia, Viral	MESH:D011024		Particulate Matter	3.24	1
C3	Viral disease	Coronavirus Infections	MESH:D018352		Chlorpromazine	3.09	1
C3	Viral disease	HIV Wasting Syndrome	MESH:D019247		Testosterone	3	1
C3	Viral disease	Herpes Genitalis	MESH:D006558		Estradiol	2.67	1
C3	Viral disease	HIV Seropositivity	MESH:D006679		Folic Acid	2.62	1
C3	Viral disease	Enterovirus Infections	MESH:D004769		Resveratrol	2.54	1
C3	Viral disease	Herpesviridae Infections	MESH:D006566		Tetrachlorodibenzodioxin	2.45	1
GC	Cancer	Cell Transformation, Neoplastic	MESH:D002471		2,6-dinitrotoluene|4,4'-diaminodiphenylmethane|Aflatoxin B1|arsenite|Benzo(a)pyrene|benzo(b)fluoranthene|bisphenol A|Buthionine Sulfoximine|Cadmium|Cisplatin|Clofibrate|Cyclosporine|Diethylnitrosamine|Doxorubicin|Ethanol|lead acetate|Lipopolysaccharides|Nanotubes, Carbon|Nickel|ochratoxin A|Parathion|Particulate Matter|potassium chromate(VI)|Potassium Dichromate|Selenium|Silicon Dioxide|sodium arsenite|Thioacetamide|titanium dioxide|Tobacco Smoke Pollution|Tretinoin|Vehicle Emissions	107.22	124
GC	Cancer	Liver Neoplasms	MESH:D008113		1,3-butadiene|2,6-dinitrotoluene|4,4'-diaminodiphenylmethane|4-toluidine|acetamide|Acetaminophen|Aflatoxin B1|arsenite|Benzo(a)pyrene|benzo(b)fluoranthene|bisphenol A|caffeic acid phenethyl ester|Carbon Tetrachloride|Cisplatin|Clofibrate|Clofibric Acid|Copper|coumarin|Diethylnitrosamine|Dimethylnitrosamine|Doxorubicin|Ethanol|Ethinyl Estradiol|furan|methyleugenol|N-nitrosomorpholine|ochratoxin A|pirinixic acid|Plant Preparations|sodium arsenite|Tetrachlorodibenzodioxin|Thioacetamide	96.06	149
GC	Cancer	Lung Neoplasms	MESH:D008175	marker/mechanism	1,3-butadiene|Aflatoxin B1|arsenite|Benzo(a)pyrene|benzo(b)fluoranthene|Bexarotene|bisphenol A|Bleomycin|Buthionine Sulfoximine|Cadmium|Calcitriol|Carbon|Carbon Tetrachloride|Cisplatin|Diethylnitrosamine|Dimethylnitrosamine|Doxorubicin|Ethanol|Genistein|(+)-JQ1 compound|Lead|Lipopolysaccharides|Nickel|N-nitrosomorpholine|Particulate Matter|Silicon Dioxide|sodium arsenite|Soot|Tetrachlorodibenzodioxin|Thalidomide|Tobacco Smoke Pollution|Vehicle Emissions	89.9	154
GC	Cancer	Neoplasms, Experimental	MESH:D009374		1,3-butadiene|Benzo(a)pyrene|bisphenol A|Buthionine Sulfoximine|Cadmium|Calcitriol|Cisplatin|cobaltous chloride|Copper|Diethylnitrosamine|Doxorubicin|Folic Acid|Genistein|Lipopolysaccharides|methyleugenol|N-Nitrosopyrrolidine|Plant Preparations|Potassium Dichromate|Saccharin|sodium arsenite|Tacrolimus|Tetrachlorodibenzodioxin|Thalidomide|Thioacetamide|Tretinoin|Zoledronic Acid	77.66	82
GC	Cancer	Neoplasms	MESH:D009369		1,3-butadiene|acetamide|Benzo(a)pyrene|bisphenol A|Cadmium|Calcium|Carbon|Cisplatin|Copper|Dimethylnitrosamine|Doxorubicin|Folic Acid|furan|Genistein|Lead|Nickel|Particulate Matter|pirinixic acid|Plant Preparations|sodium arsenite|Soot|Tetrachlorodibenzodioxin|Tobacco Smoke Pollution|Tretinoin|Valproic Acid|Vehicle Emissions	74.27	78
GC	Cancer	Breast Neoplasms	MESH:D001943		1,3-butadiene|arsenite|Atrazine|Benzo(a)pyrene|Bexarotene|bisphenol A|Cadmium|Calcitriol|Cisplatin|Copper|Cyclosporine|Diethylnitrosamine|Doxorubicin|Ethanol|Folic Acid|Genistein|methyleugenol|Nickel|nimesulide|ochratoxin A|Parathion|Plant Preparations|Selenium|terbufos|Tetrachlorodibenzodioxin|Tobacco Smoke Pollution|Tretinoin|Vehicle Emissions|Verapamil|Vitamin D|Zoledronic Acid	70.86	207
GC	Cancer	Precancerous Conditions	MESH:D011230		Acetaminophen|Aflatoxin B1|Benzo(a)pyrene|bisphenol A|Cadmium|caffeic acid phenethyl ester|Carbon Tetrachloride|Clofibrate|Copper|Cyclosporine|Diethylnitrosamine|Ethinyl Estradiol|(+)-JQ1 compound|N-nitrosomorpholine|ochratoxin A|pirinixic acid|Saccharin|Selenium|sodium arsenite|Tetrachlorodibenzodioxin|Thioacetamide|Tobacco Smoke Pollution	69.37	88
GC	Cancer	Liver Neoplasms, Experimental	MESH:D008114		2,6-dinitrotoluene|4,4'-diaminodiphenylmethane|Acetaminophen|Aflatoxin B1|Benzo(a)pyrene|bisphenol A|Carbon Tetrachloride|Clofibrate|Clofibric Acid|Copper|Diethylnitrosamine|Dimethylnitrosamine|Doxorubicin|Ethanol|Ethinyl Estradiol|methyleugenol|N-nitrosomorpholine|pirinixic acid|Plant Preparations|sodium arsenite|Tetrachlorodibenzodioxin|Thalidomide|Thioacetamide	65.82	221
GC	Cancer	Carcinoma, Hepatocellular	MESH:D006528		2,6-dinitrotoluene|4,4'-diaminodiphenylmethane|Acetaminophen|Aflatoxin B1|Benzo(a)pyrene|benzo(b)fluoranthene|Bleomycin|Carbon Tetrachloride|Cisplatin|Clofibrate|Copper|Diethylnitrosamine|Dimethylnitrosamine|Doxorubicin|Ethanol|Ethinyl Estradiol|Genistein|Lipopolysaccharides|nimesulide|N-nitrosomorpholine|pirinixic acid|Plant Preparations|sodium arsenite|Tetrachlorodibenzodioxin|Thalidomide|Thioacetamide|Tretinoin	63.84	236
GC	Cancer	Urinary Bladder Neoplasms	MESH:D001749		1,3-butadiene|2,6-dinitrotoluene|4,4'-diaminodiphenylmethane|Acetaminophen|Ammonium Chloride|arsenite|Benzo(a)pyrene|Buthionine Sulfoximine|Cisplatin|Clofibrate|Diethylnitrosamine|Doxorubicin|Ethinyl Estradiol|nimesulide|Plant Preparations|Saccharin|sodium arsenite|Tobacco Smoke Pollution|Vehicle Emissions	54.04	64
GC	Cancer	Uterine Cervical Neoplasms	MESH:D002583		Benzo(a)pyrene|bisphenol A|Bleomycin|Cisplatin|Doxorubicin|Genistein|sodium arsenite|Tetrachlorodibenzodioxin|Tobacco Smoke Pollution|Tretinoin|Valproic Acid|Vehicle Emissions	46.56	20
GC	Cancer	Neoplasm Metastasis	MESH:D009362		4,4'-diaminodiphenylmethane|Benzo(a)pyrene|bisphenol A|caffeic acid phenethyl ester|Cisplatin|Clofibrate|Dibutyl Phthalate|Diethylnitrosamine|Doxorubicin|Ethanol|nimesulide|N-nitrosomorpholine|sodium arsenite|Tetrachlorodibenzodioxin|Tretinoin|Valproic Acid|Zoledronic Acid	42.01	31
GC	Cancer	Mammary Neoplasms, Experimental	MESH:D008325		1,3-butadiene|arsenite|Bexarotene|bisphenol A|Cadmium|Cisplatin|Diethylnitrosamine|Doxorubicin|Genistein|methyleugenol|ochratoxin A|Parathion|Selenium|Tretinoin|Zoledronic Acid	40.5	20
GC	Cancer	Carcinoma	MESH:D002277		Ammonium Chloride|Benzo(a)pyrene|Bleomycin|Cisplatin|Diethylnitrosamine|Dimethylnitrosamine|Doxorubicin|N-nitrosomorpholine|ochratoxin A|Particulate Matter|Saccharin|sodium arsenite|Tetrachlorodibenzodioxin|Vehicle Emissions	37.52	27
GC	Cancer	Carcinoma, Squamous Cell	MESH:D002294		Benzo(a)pyrene|Bleomycin|Calcitriol|Cisplatin|Cyclosporine|Diethylnitrosamine|Dimethylnitrosamine|Doxorubicin|nimesulide|Plant Preparations|sodium arsenite|Tobacco Smoke Pollution|Tretinoin	37.05	34
GC	Cancer	Ovarian Neoplasms	MESH:D010051		1,3-butadiene|bisphenol A|Bleomycin|Cisplatin|Cyclosporine|Diethylnitrosamine|Doxorubicin|Genistein|(+)-JQ1 compound|sodium arsenite|Tetrachlorodibenzodioxin|Thalidomide|Tretinoin	36.31	75
GC	Cancer	Colonic Neoplasms	MESH:D003110		Acetaminophen|arsenite|Atrazine|Benzo(a)pyrene|Cisplatin|Diclofenac|Diethylnitrosamine|Doxorubicin|Genistein|Lipopolysaccharides|nimesulide|Plant Preparations|Thalidomide|Vitamin D	35.19	22
GC	Cancer	Kidney Neoplasms	MESH:D007680		2,6-dinitrotoluene|4,4'-diaminodiphenylmethane|Acetaminophen|Aflatoxin B1|Cadmium|Cisplatin|Cyclosporine|Diethylnitrosamine|Dimethylnitrosamine|Doxorubicin|ochratoxin A	34.15	29
GC	Cancer	Skin Neoplasms	MESH:D012878		arsenite|Benzo(a)pyrene|benzo(b)fluoranthene|Calcitriol|Doxorubicin|nimesulide|sodium arsenite|Tacrolimus|Tetrachlorodibenzodioxin|Thapsigargin|Tobacco Smoke Pollution|Tretinoin	33.78	27
GC	Cancer	Pancreatic Neoplasms	MESH:D010190		Cadmium|Calcitriol|Cisplatin|Clofibrate|Diethylnitrosamine|Doxorubicin|Ethanol|Ethinyl Estradiol|(+)-JQ1 compound|nimesulide|Tobacco Smoke Pollution|Tretinoin	33.47	18
GC	Cancer	Adenoma	MESH:D000236		4,4'-diaminodiphenylmethane|Benzo(a)pyrene|benzo(b)fluoranthene|Diethylnitrosamine|Dimethylnitrosamine|Ethanol|Folic Acid|ochratoxin A|Particulate Matter|sodium arsenite|Tobacco Smoke Pollution	33.03	33
GC	Cancer	Mesothelioma	MESH:D008654		Atrazine|Benzo(a)pyrene|Cisplatin|Copper|Doxorubicin|Ethinyl Estradiol|Selenium|Thalidomide|Zoledronic Acid	31.19	21
GC	Cancer	Adenoma, Liver Cell	MESH:D018248		Aflatoxin B1|Carbon Tetrachloride|Clofibrate|Diethylnitrosamine|Ethinyl Estradiol|N-nitrosomorpholine|pirinixic acid|Tetrachlorodibenzodioxin|Thioacetamide	30.99	28
GC	Cancer	Esophageal Neoplasms	MESH:D004938		4,4'-diaminodiphenylmethane|Benzo(a)pyrene|Cisplatin|Diethylnitrosamine|Dimethylnitrosamine|Doxorubicin|Ethanol|Plant Preparations|Selenium|Vehicle Emissions	30.9	27
GC	Cancer	Adenocarcinoma	MESH:D000230		Atrazine|Benzo(a)pyrene|bisphenol A|Cisplatin|Dimethylnitrosamine|Doxorubicin|Ethinyl Estradiol|Genistein|nimesulide|Saccharin|sodium arsenite|Valproic Acid	30.05	34
GC	Cancer	Lymphoma	MESH:D008223		1,3-butadiene|Benzo(a)pyrene|Bleomycin|Calcitriol|Cisplatin|Doxorubicin|Tetrachlorodibenzodioxin|Thalidomide|Vitamin D	29.99	25
GC	Cancer	Papilloma	MESH:D010212		4,4'-diaminodiphenylmethane|Ammonium Chloride|Benzo(a)pyrene|Diethylnitrosamine|nimesulide|ochratoxin A|Particulate Matter|Saccharin|sodium arsenite	29.99	15
GC	Cancer	Neoplasm Invasiveness	MESH:D009361		Benzo(a)pyrene|bisphenol A|Cadmium|caffeic acid phenethyl ester|Doxorubicin|Ethanol|(+)-JQ1 compound|Nanotubes, Carbon|Ouabain|Particulate Matter|sodium arsenite|Tobacco Smoke Pollution|Tretinoin	28.73	31
GC	Cancer	Carcinoma, Renal Cell	MESH:D002292		4,4'-diaminodiphenylmethane|Acetaminophen|Diethylnitrosamine|Doxorubicin|Folic Acid|Lead|N-nitrosomorpholine|Thalidomide|Verapamil|Zoledronic Acid	28.2	16
GC	Cancer	Melanoma	MESH:D008545		Acetaminophen|Bleomycin|Buthionine Sulfoximine|caffeic acid phenethyl ester|Cisplatin|Doxorubicin|Folic Acid|Parathion|sodium arsenite|Thalidomide|Tretinoin|Vitamin D	27.92	32
GC	Cancer	Urologic Neoplasms	MESH:D014571		2,6-dinitrotoluene|arsenite|Cisplatin|Doxorubicin|ochratoxin A|Tobacco Smoke Pollution	25.8	7
GC	Cancer	Prostatic Neoplasms	MESH:D011471		Benzo(a)pyrene|bisphenol A|Cadmium|Calcitriol|Cisplatin|Copper|Doxorubicin|Ethinyl Estradiol|Genistein|Parathion|sodium arsenite|terbufos|Thalidomide|Vitamin D|Zoledronic Acid	25.42	62
GC	Cancer	Mammary Neoplasms, Animal	MESH:D015674		1,3-butadiene|Benzo(a)pyrene|Bexarotene|bisphenol A|Dibutyl Phthalate|Diethylnitrosamine|Doxorubicin|Tetrachlorodibenzodioxin|Valproic Acid	23.48	14
GC	Cancer	Lymphoma, Non-Hodgkin	MESH:D008228		Bleomycin|Cadmium|Calcitriol|Calcium|Doxorubicin|terbufos|Tetrachlorodibenzodioxin|Thalidomide	23.38	23
GC	Cancer	Multiple Myeloma	MESH:D009101		Calcitriol|Cisplatin|Doxorubicin|sodium arsenite|Tetrachlorodibenzodioxin|Thalidomide|Tretinoin|Zoledronic Acid	22.74	109
GC	Cancer	Brain Neoplasms	MESH:D001932		1,3-butadiene|Cisplatin|Copper|Doxorubicin|Particulate Matter|Soot|Vehicle Emissions	22.63	10
GC	Cancer	Carcinoma, Non-Small-Cell Lung	MESH:D002289		Bexarotene|Cisplatin|Diclofenac|nimesulide|Potassium Dichromate|Thalidomide|Tobacco Smoke Pollution|Valproic Acid|Zoledronic Acid	22.6	66
GC	Cancer	Stomach Neoplasms	MESH:D013274		1,3-butadiene|Benzo(a)pyrene|Cisplatin|Diethylnitrosamine|Dimethylnitrosamine|Doxorubicin|Ethanol|Folic Acid|Saccharin|Tobacco Smoke Pollution|Tretinoin	22.53	34
GC	Cancer	Uterine Neoplasms	MESH:D014594		arsenite|bisphenol A|Doxorubicin|Ethinyl Estradiol|Genistein|sodium arsenite	22.3	9
GC	Cancer	Carcinogenesis	MESH:D063646		1,3-butadiene|Benzo(a)pyrene|Diethylnitrosamine|N-Nitrosopyrrolidine|sodium arsenite|Tobacco Smoke Pollution	21.85	8
GC	Cancer	Cholangiocarcinoma	MESH:D018281		Diethylnitrosamine|Dimethylnitrosamine|furan|Tetrachlorodibenzodioxin|Thalidomide|Thioacetamide	21.74	10
GC	Cancer	Leukemia, Promyelocytic, Acute	MESH:D015473		arsenite|Buthionine Sulfoximine|caffeic acid phenethyl ester|Calcitriol|Genistein|sodium arsenite|Tretinoin	21.67	156
GC	Cancer	Head and Neck Neoplasms	MESH:D006258		Bleomycin|Calcitriol|Cisplatin|Doxorubicin|nimesulide|Tretinoin	20.84	20
GC	Cancer	Leukemia, Myeloid, Acute	MESH:D015470		Calcitriol|Doxorubicin|(+)-JQ1 compound|Thalidomide|Tobacco Smoke Pollution|Tretinoin|Valproic Acid|Vitamin D	19.06	15
GC	Cancer	Rhabdomyosarcoma	MESH:D012208		Cisplatin|Doxorubicin|Nickel|Tretinoin|Valproic Acid	19	14
GC	Cancer	Glioblastoma	MESH:D005909		Cisplatin|Doxorubicin|Genistein|sodium arsenite|Thalidomide|Tretinoin|Valproic Acid	18.99	12
GC	Cancer	Leukemia	MESH:D007938		1,3-butadiene|Calcitriol|Cisplatin|Doxorubicin|Genistein|Tetrachlorodibenzodioxin|Tretinoin	18.9	20
GC	Cancer	Nose Neoplasms	MESH:D009669		Benzo(a)pyrene|Cisplatin|Diethylnitrosamine|Dimethylnitrosamine|Nickel	18.54	5
GC	Cancer	Neuroblastoma	MESH:D009447		1,3-butadiene|bisphenol A|Cisplatin|Diclofenac|Doxorubicin|(+)-JQ1 compound	18.03	10
GC	Cancer	Endometrial Neoplasms	MESH:D016889		Cisplatin|Doxorubicin|Ethinyl Estradiol|Folic Acid|Genistein|Tretinoin	17.08	8
GC	Cancer	Intestinal Neoplasms	MESH:D007414		Benzo(a)pyrene|caffeic acid phenethyl ester|Copper|Ethinyl Estradiol|Tretinoin	16.75	5
GC	Cancer	Thyroid Neoplasms	MESH:D013964		4,4'-diaminodiphenylmethane|bisphenol A|Copper|Diethylnitrosamine|Doxorubicin|Tretinoin	16.62	16
GC	Cancer	Sarcoma	MESH:D012509		Benzo(a)pyrene|benzo(b)fluoranthene|bisphenol A|Cisplatin|Doxorubicin	16.28	30
GC	Cancer	Precursor Cell Lymphoblastic Leukemia-Lymphoma	MESH:D054198		Cyclosporine|Doxorubicin|Particulate Matter|Thalidomide|Tretinoin|Verapamil	15.84	20
GC	Cancer	Tongue Neoplasms	MESH:D014062		Benzo(a)pyrene|Diethylnitrosamine|nimesulide|Tretinoin	15.82	4
GC	Cancer	Osteosarcoma	MESH:D012516		bisphenol A|Cisplatin|Cyclosporine|Doxorubicin|Verapamil	15.33	45
GC	Cancer	Gastrointestinal Neoplasms	MESH:D005770		Buthionine Sulfoximine|Cisplatin|Clofibrate|nimesulide	14.93	4
GC	Cancer	Genital Neoplasms, Female	MESH:D005833		Cisplatin|Doxorubicin|sodium arsenite	14.81	4
GC	Cancer	Mouth Neoplasms	MESH:D009062		Benzo(a)pyrene|Bleomycin|Cisplatin|Plant Preparations|Tobacco Smoke Pollution	14.5	11
GC	Cancer	Sarcoma, Kaposi	MESH:D012514		Bleomycin|Doxorubicin|Thalidomide	14.41	8
GC	Cancer	Laryngeal Neoplasms	MESH:D007822		Benzo(a)pyrene|Bleomycin|Plant Preparations	14.39	3
GC	Cancer	Fibroadenoma	MESH:D018226		Atrazine|Doxorubicin|Valproic Acid	14.09	5
GC	Cancer	Testicular Neoplasms	MESH:D013736		Bleomycin|Cisplatin|Doxorubicin|ochratoxin A	14.02	22
GC	Cancer	Carcinoma, Ehrlich Tumor	MESH:D002286		caffeic acid phenethyl ester|Calcitriol|Cisplatin|Doxorubicin	13.77	11
GC	Cancer	Carcinoma, Transitional Cell	MESH:D002295		arsenite|Cadmium|Cisplatin|Doxorubicin|Saccharin	13.75	13
GC	Cancer	Wilms Tumor	MESH:D009396		Cisplatin|Dimethylnitrosamine|Doxorubicin|Tretinoin	13.57	12
GC	Cancer	Hepatoblastoma	MESH:D018197		Cisplatin|Diethylnitrosamine|Verapamil	13.14	6
GC	Cancer	Colorectal Neoplasms	MESH:D015179		Calcitriol|Cisplatin|Copper|Doxorubicin|Folic Acid|nimesulide|Vitamin D	12.41	15
GC	Cancer	Glioma	MESH:D005910		1,3-butadiene|caffeic acid phenethyl ester|Calcitriol|Cisplatin|Thalidomide	12.36	8
GC	Cancer	Squamous Cell Carcinoma of Head and Neck	MESH:D000077195		Bleomycin|Cisplatin|Doxorubicin|Plant Preparations	12.08	9
GC	Cancer	Hemangioma	MESH:D006391		Diethylnitrosamine|Ethanol|Valproic Acid	11.77	3
GC	Cancer	Neuroectodermal Tumors, Primitive	MESH:D018242		1,3-butadiene|Lead|Selenium	11.55	1
GC	Cancer	Sarcoma, Ewing	MESH:D012512		Cisplatin|Doxorubicin|Zoledronic Acid	11.49	11
GC	Cancer	Prolactinoma	MESH:D015175		bisphenol A|Ethanol|Ethinyl Estradiol	11.43	4
GC	Cancer	Paraganglioma, Extra-Adrenal	MESH:D010236		Cisplatin|Doxorubicin	11.32	1
GC	Cancer	Hodgkin Disease	MESH:D006689		Bleomycin|Cisplatin|Doxorubicin|sodium arsenite	11.31	19
GC	Cancer	Carcinoma, Ductal, Breast	MESH:D018270		bisphenol A|Cisplatin|Doxorubicin	11.11	4
GC	Cancer	Dysgerminoma	MESH:D004407		Bleomycin|Cisplatin	10.82	2
GC	Cancer	Maxillary Sinus Neoplasms	MESH:D008444		Cisplatin|Doxorubicin	10.42	1
GC	Cancer	Leukemic Infiltration	MESH:D017254		Genistein|Thalidomide	10.35	2
GC	Cancer	Pharyngeal Neoplasms	MESH:D010610		Benzo(a)pyrene|Plant Preparations	10.18	2
GC	Cancer	Lymphatic Metastasis	MESH:D008207		bisphenol A|Cisplatin|Tetrachlorodibenzodioxin	10.02	3
GC	Cancer	Leukemia, Lymphoid	MESH:D007945		Calcitriol|Cisplatin|Doxorubicin	9.99	5
GC	Cancer	Retroperitoneal liposarcoma	MESH:C538370		Cisplatin|Doxorubicin	9.86	1
GC	Cancer	Cystadenoma	MESH:D003537		bisphenol A|Diethylnitrosamine	9.82	2
GC	Cancer	Carcinoma, Ovarian Epithelial	MESH:D000077216		Benzo(a)pyrene|Cisplatin|Doxorubicin	9.8	5
GC	Cancer	Astrocytoma	MESH:D001254		Cisplatin|Lead|Particulate Matter	9.66	3
GC	Cancer	Plasmacytoma	MESH:D010954		Selenium|Tretinoin	9.33	2
GC	Cancer	Myasthenia Gravis	MESH:D009157		Cyclosporine|Tacrolimus|Verapamil	9.27	3
GC	Cancer	Carcinoma, Embryonal	MESH:D018236		Bleomycin|Tretinoin	9.23	2
GC	Cancer	Carcinoma in Situ	MESH:D002278		Benzo(a)pyrene|bisphenol A	9.13	2
GC	Cancer	Nonseminomatous germ cell tumor	MESH:C537844		Bleomycin|Cisplatin	9	2
GC	Cancer	Hamartoma	MESH:D006222		Tetrachlorodibenzodioxin|Tretinoin	8.99	2
GC	Cancer	Neoplasms, Glandular and Epithelial	MESH:D009375		Cisplatin|Tobacco Smoke Pollution	8.78	2
GC	Cancer	Anus Neoplasms	MESH:D001005		Benzo(a)pyrene|Cisplatin	8.7	2
GC	Cancer	Polycystic Ovary Syndrome	MESH:D011085		Ethinyl Estradiol|Folic Acid|Selenium|Valproic Acid	8.61	4
GC	Cancer	Urogenital Neoplasms	MESH:D014565		Cisplatin|Doxorubicin	8.61	1
GC	Cancer	Small Cell Lung Carcinoma	MESH:D055752		Cisplatin|Doxorubicin|Thalidomide	8.52	11
GC	Cancer	Keratosis, Actinic	MESH:D055623		Diclofenac|Tretinoin	8.5	2
GC	Cancer	Inflammatory Breast Neoplasms	MESH:D058922		bisphenol A|Doxorubicin	8.44	2
GC	Cancer	Waldenstrom Macroglobulinemia	MESH:D008258		Doxorubicin|Thalidomide	8.44	2
GC	Cancer	Lymphoma, Large B-Cell, Diffuse	MESH:D016403		Cisplatin|Doxorubicin|(+)-JQ1 compound	8.43	5
GC	Cancer	Adenocarcinoma of Lung	MESH:D000077192		Cisplatin|Genistein|Particulate Matter|Vehicle Emissions	8.33	7
GC	Cancer	Leukemia, Erythroblastic, Acute	MESH:D004915		Doxorubicin|Verapamil	8.32	2
GC	Cancer	Adenocarcinoma, Bronchiolo-Alveolar	MESH:D002282		Tobacco Smoke Pollution|tremolite	8.22	2
GC	Cancer	Pleural Neoplasms	MESH:D010997		Cisplatin|Doxorubicin	8.06	1
GC	Cancer	Lymphoma, AIDS-Related	MESH:D016483		Bleomycin|Doxorubicin	7.73	1
GC	Cancer	Sarcoma, Synovial	MESH:D013584		Cisplatin|Doxorubicin	7.65	2
GC	Cancer	Carcinoma, Endometrioid	MESH:D018269		Cisplatin|Doxorubicin	7.53	1
GC	Cancer	Bone Marrow Neoplasms	MESH:D019046		Cisplatin|Doxorubicin	7.43	1
GC	Cancer	Nasopharyngeal Neoplasms	MESH:D009303		Cisplatin|Folic Acid	7.2	5
GC	Cancer	Bone Neoplasms	MESH:D001859		nimesulide|Zoledronic Acid	7.06	8
GC	Cancer	Neoplasms, Germ Cell and Embryonal	MESH:D009373		Bleomycin|Cisplatin	6.84	9
GC	Cancer	Adrenal Gland Neoplasms	MESH:D000310		sodium arsenite|Valproic Acid	6.79	4
GC	Cancer	Leiomyosarcoma	MESH:D007890		Cisplatin|Doxorubicin	6.76	4
GC	Cancer	Gallbladder Neoplasms	MESH:D005706		Ethinyl Estradiol|sodium arsenite	6.73	2
GC	Cancer	Leiomyoma	MESH:D007889		Clofibrate|Genistein	6.51	3
GC	Cancer	Prostatic Intraepithelial Neoplasia	MESH:D019048		bisphenol A|Ethinyl Estradiol	6.49	2
GC	Cancer	Adrenocortical Carcinoma	MESH:D018268		Cisplatin|Doxorubicin	6.45	3
GC	Cancer	Triple Negative Breast Neoplasms	MESH:D064726		Cisplatin|(+)-JQ1 compound	6.34	4
GC	Cancer	Hematologic Neoplasms	MESH:D019337		Doxorubicin|Tetrachlorodibenzodioxin	6.28	4
GC	Cancer	Carcinoma, Pancreatic Ductal	MESH:D021441		Cisplatin|cobaltous chloride	6.19	2
GC	Cancer	Lymphoma, B-Cell	MESH:D016393		Doxorubicin|Tacrolimus	6.15	4
GC	Cancer	Leukemia-Lymphoma, Adult T-Cell	MESH:D015459		sodium arsenite|Zoledronic Acid	6.05	2
GC	Cancer	Hemangiosarcoma	MESH:D006394		1,3-butadiene|Doxorubicin	5.83	3
GC	Cancer	Lymphoma, T-Cell	MESH:D016399		Cisplatin|Doxorubicin	5.78	3
GC	Cancer	Leukemia, Myelogenous, Chronic, BCR-ABL Positive	MESH:D015464		Calcium|Tretinoin	5.62	2
GC	Cancer	Salivary Gland Neoplasms	MESH:D012468		Cisplatin|Doxorubicin	5.54	1
GC	Cancer	Neoplasm Recurrence, Local	MESH:D009364		Cisplatin|Tretinoin	5.5	3
GC	Cancer	Precursor T-Cell Lymphoblastic Leukemia-Lymphoma	MESH:D054218		Cyclosporine|Doxorubicin	5.35	3
GC	Cancer	Leukoplakia	MESH:D007971		Plant Preparations	5.12	1
GC	Cancer	Medulloblastoma	MESH:D008527		Cisplatin|Tretinoin	4.92	2
GC	Cancer	Histiocytic Sarcoma	MESH:D054747		Thalidomide	4.89	1
GC	Cancer	Neurofibroma, Plexiform	MESH:D018318		Thalidomide	4.89	1
GC	Cancer	Basal Cell Nevus Syndrome	MESH:D001478		Vitamin D	4.82	1
GC	Cancer	Chalazion	MESH:D017043		Amiodarone	4.49	1
GC	Cancer	Hypopharyngeal Neoplasms	MESH:D007012		nimesulide	4.46	1
GC	Cancer	Dermatofibrosarcoma	MESH:D018223		Clofibrate	4.29	1
GC	Cancer	Multiple Pulmonary Nodules	MESH:D055613		Amiodarone	4.29	1
GC	Cancer	Esophageal Squamous Cell Carcinoma	MESH:D000077277		Cisplatin|Tobacco Smoke Pollution	4.26	4
GC	Cancer	Sarcoma 180	MESH:D012510		Thalidomide	4.26	1
GC	Cancer	Giant Cell Tumor of Bone	MESH:D018212		Zoledronic Acid	4.24	2
GC	Cancer	Familial primary gastric lymphoma	MESH:C535648		Doxorubicin	4.22	1
GC	Cancer	Choriocarcinoma	MESH:D002822		Tretinoin	4.18	1
GC	Cancer	Adrenal Cortex Neoplasms	MESH:D000306		arsenite	4.14	1
GC	Cancer	Leukemia, Plasma Cell	MESH:D007952		Thalidomide	4.09	2
GC	Cancer	Pancreatic cancer, adult	MESH:C535836		Cadmium	4.07	1
GC	Cancer	Neoplasm Micrometastasis	MESH:D061206		Copper	4.05	1
GC	Cancer	Ependymoma	MESH:D004806		Thalidomide	4.04	1
GC	Cancer	Neoplastic Syndromes, Hereditary	MESH:D009386		sodium arsenite	4.03	1
GC	Cancer	Neoplasms, Hormone-Dependent	MESH:D009376		Bexarotene	3.89	1
GC	Cancer	Fallopian Tube Neoplasms	MESH:D005185		Cisplatin	3.86	1
GC	Cancer	Tracheal Neoplasms	MESH:D014134		Cisplatin	3.86	1
GC	Cancer	Lymphoma, T-Cell, Cutaneous	MESH:D016410		Bexarotene	3.71	4
GC	Cancer	Granulosa cell tumor of the ovary	MESH:C537296		Cisplatin	3.66	1
GC	Cancer	Uveal Neoplasms	MESH:D014604		Tretinoin	3.64	1
GC	Cancer	Retinoblastoma	MESH:D012175		Calcitriol	3.58	2
GC	Cancer	Fibroma	MESH:D005350		4,4'-diaminodiphenylmethane	3.57	1
GC	Cancer	Adenoma, Bile Duct	MESH:D002759		Diethylnitrosamine	3.55	2
GC	Cancer	Desmoid disease, hereditary	MESH:C535944		Doxorubicin	3.53	1
GC	Cancer	Neoplasms, Bone Tissue	MESH:D018213		Doxorubicin	3.53	1
GC	Cancer	Male Germ Cell Tumor	MESH:C564777		Cisplatin	3.51	1
GC	Cancer	Urethral Neoplasms	MESH:D014523		Cisplatin	3.51	1
GC	Cancer	Xeroderma Pigmentosum	MESH:D014983		Tretinoin	3.49	1
GC	Cancer	Adrenocortical Adenoma	MESH:D018246		sodium arsenite	3.48	2
GC	Cancer	Desmoplastic Small Round Cell Tumor	MESH:D058405		Doxorubicin	3.42	1
GC	Cancer	Carcinoma, Merkel Cell	MESH:D015266		Cisplatin	3.4	1
GC	Cancer	Histiocytic Disorders, Malignant	MESH:D015620		Cisplatin	3.4	1
GC	Cancer	Uterine Cervical Dysplasia	MESH:D002578		Vehicle Emissions	3.34	1
GC	Cancer	Melanoma, Amelanotic	MESH:D018328		Cisplatin	3.31	1
GC	Cancer	Cervical Intraepithelial Neoplasia	MESH:D018290		Tretinoin	3.29	1
GC	Cancer	Follicular Cyst	MESH:D005497		Tobacco Smoke Pollution	3.25	1
GC	Cancer	Phyllodes Tumor	MESH:D003557		Doxorubicin	3.25	1
GC	Cancer	Ear Neoplasms	MESH:D004428		Ethinyl Estradiol	3.24	1
GC	Cancer	Bronchial Neoplasms	MESH:D001984		Cisplatin	3.23	1
GC	Cancer	Leukemia L1210	MESH:D007939		Doxorubicin	3.19	3
GC	Cancer	Lymphoma, Extranodal NK-T-Cell	MESH:D054391		Doxorubicin	3.19	1
GC	Cancer	Myoma	MESH:D009214		bisphenol A	3.19	1
GC	Cancer	Leukemia, Lymphocytic, Chronic, B-Cell	MESH:D015451		Thalidomide	3.14	1
GC	Cancer	Meningioma	MESH:D008579		Lead	3.14	1
GC	Cancer	Fibromatosis, Aggressive	MESH:D018222		Doxorubicin	3.13	1
GC	Cancer	Adenoma, Islet Cell	MESH:D007516		Valproic Acid	3.09	1
GC	Cancer	Pancreatic Pseudocyst	MESH:D010192		Valproic Acid	3.09	1
GC	Cancer	Neuroectodermal Tumors, Primitive, Peripheral	MESH:D018241		Doxorubicin	3.08	1
GC	Cancer	Carcinoma, Large Cell	MESH:D018287		Cisplatin	3.06	2
GC	Cancer	Neuroectodermal Tumors	MESH:D017599		Cisplatin	3.06	1
GC	Cancer	Teratoma	MESH:D013724		Cisplatin	3.01	1
GC	Cancer	Ureteral Neoplasms	MESH:D014516		Acetaminophen	3.01	1
GC	Cancer	Soft Tissue Neoplasms	MESH:D012983		Doxorubicin	2.91	3
GC	Cancer	Carcinoma, Bronchogenic	MESH:D002283		Cisplatin	2.83	1
GC	Cancer	Vaginal Neoplasms	MESH:D014625		Cisplatin	2.83	1
GC	Cancer	Histiocytoma, Malignant Fibrous	MESH:D051677		Benzo(a)pyrene	2.81	2
GC	Cancer	Testicular Germ Cell Tumor	MESH:C563236		Cisplatin	2.8	1
GC	Cancer	Central Nervous System Neoplasms	MESH:D016543		Tretinoin	2.78	1
GC	Cancer	Carcinoma, Small Cell	MESH:D018288		Cisplatin	2.74	3
GC	Cancer	Fibrosarcoma	MESH:D005354		Cisplatin	2.74	1
GC	Cancer	Aberrant Crypt Foci	MESH:D058739		Copper	2.67	1
GC	Cancer	Choledochal Cyst	MESH:D015529		Tetrachlorodibenzodioxin	2.67	1
GC	Cancer	Cysts	MESH:D003560		bisphenol A	2.65	1
GC	Cancer	Barrett Esophagus	MESH:D001471		Tretinoin	2.63	1
GC	Cancer	Carcinoma, Lewis Lung	MESH:D018827		Cisplatin	2.61	2
GC	Cancer	Precursor B-Cell Lymphoblastic Leukemia-Lymphoma	MESH:D015452		Doxorubicin	2.58	2
GC	Cancer	Carcinoid Tumor	MESH:D002276		Doxorubicin	2.56	1
GC	Cancer	Nasopharyngeal Carcinoma	MESH:D000077274		Cisplatin	2.48	1
GC	Cancer	Carcinoma, Basal Cell	MESH:D002280		Doxorubicin	2.46	1
GC	Cancer	Burkitt Lymphoma	MESH:D002051		Doxorubicin	2.42	2
GC	Cancer	Leukemia, Myeloid	MESH:D007951		Tretinoin	2.26	3
GC	Cancer	Pituitary Neoplasms	MESH:D010911		Valproic Acid	2.2	1
GC	Cancer	Melanoma, Experimental	MESH:D008546		Acetaminophen	2.13	1
GC	Cancer	Pheochromocytoma	MESH:D010673		Valproic Acid	2.13	1
GC	Cancer	Ovarian Cysts	MESH:D010048		bisphenol A	1.83	2
GC	Respiratory tract disease	Lung Neoplasms	MESH:D008175	marker/mechanism	1,3-butadiene|Aflatoxin B1|arsenite|Benzo(a)pyrene|benzo(b)fluoranthene|Bexarotene|bisphenol A|Bleomycin|Buthionine Sulfoximine|Cadmium|Calcitriol|Carbon|Carbon Tetrachloride|Cisplatin|Diethylnitrosamine|Dimethylnitrosamine|Doxorubicin|Ethanol|Genistein|(+)-JQ1 compound|Lead|Lipopolysaccharides|Nickel|N-nitrosomorpholine|Particulate Matter|Silicon Dioxide|sodium arsenite|Soot|Tetrachlorodibenzodioxin|Thalidomide|Tobacco Smoke Pollution|Vehicle Emissions	89.9	154
GC	Respiratory tract disease	Lung Diseases	MESH:D008171		Acetaminophen|Amiodarone|Benzo(a)pyrene|Bleomycin|Carbon|Cisplatin|lead acetate|Lipopolysaccharides|Nanotubes, Carbon|Nickel|nitrofen|Particulate Matter|Potassium Dichromate|Silicon Dioxide|sodium arsenite|Soot|Thalidomide|titanium dioxide|Tobacco Smoke Pollution|Tretinoin|Vehicle Emissions	74.58	76
GC	Respiratory tract disease	Lung Injury	MESH:D055370		Amiodarone|Benzo(a)pyrene|bisphenol A|Bleomycin|Cisplatin|cobaltous chloride|lipopolysaccharide, E coli O55-B5|Lipopolysaccharides|Nanotubes, Carbon|Nickel|Particulate Matter|Potassium Dichromate|Silicon Dioxide|sodium arsenite|Soot|titanium dioxide|Tobacco Smoke Pollution|tremolite|Valproic Acid|Vehicle Emissions|Vitamin D	70.83	92
GC	Respiratory tract disease	Pulmonary Edema	MESH:D011654		Acetaminophen|bisphenol A|Bleomycin|Cadmium|Calcitriol|Clofibrate|Doxorubicin|Ethanol|lipopolysaccharide, E coli O55-B5|Lipopolysaccharides|Nickel|Particulate Matter|Silicon Dioxide|Thalidomide|titanium dioxide|Tretinoin|Vehicle Emissions|Verapamil	57.4	44
GC	Respiratory tract disease	Pulmonary Fibrosis	MESH:D011658		Amiodarone|bisphenol A|Bleomycin|Cadmium|cobaltous chloride|(+)-JQ1 compound|lipopolysaccharide, E coli O55-B5|Nanotubes, Carbon|Nickel|Particulate Matter|Silicon Dioxide|sodium arsenite|Soot|titanium dioxide|Tobacco Smoke Pollution|Vehicle Emissions|Vitamin D	51.17	138
GC	Respiratory tract disease	Pneumonia	MESH:D011014		Amiodarone|bisphenol A|Bleomycin|Cadmium|Cisplatin|Lipopolysaccharides|Nanotubes, Carbon|Nickel|Particulate Matter|Silicon Dioxide|Soot|titanium dioxide|Tobacco Smoke Pollution|Vehicle Emissions	39.96	74
GC	Respiratory tract disease	Dyspnea	MESH:D004417		Amiodarone|Bleomycin|Cisplatin|Clofibrate|Diclofenac|Doxorubicin|Ethanol|nimesulide|Particulate Matter|Thalidomide|Tretinoin|Verapamil	36.19	19
GC	Respiratory tract disease	Respiratory Tract Diseases	MESH:D012140		Carbon|Doxorubicin|Parathion|Particulate Matter|Soot|terbufos|Tobacco Smoke Pollution|Vehicle Emissions|Vitamin D	33.95	37
GC	Respiratory tract disease	Acute Lung Injury	MESH:D055371		Benzo(a)pyrene|Bleomycin|Ethanol|lipopolysaccharide, E coli O55-B5|Lipopolysaccharides|Nanotubes, Carbon|Nickel|Particulate Matter|pirinixic acid|Thalidomide|Vehicle Emissions	33.54	59
GC	Respiratory tract disease	Asthma	MESH:D001249		Acetaminophen|Benzo(a)pyrene|bisphenol A|Cadmium|Carbon Tetrachloride|Parathion|Particulate Matter|Plant Preparations|Soot|Tobacco Smoke Pollution|Tretinoin|Vehicle Emissions	30.78	40
GC	Respiratory tract disease	Airway Obstruction	MESH:D000402		25-hydroxyvitamin D|Acetaminophen|Bleomycin|Ethanol|Lipopolysaccharides|Nanotubes, Carbon|Particulate Matter|Tobacco Smoke Pollution	29.43	7
GC	Respiratory tract disease	Pulmonary Embolism	MESH:D011655		Bleomycin|Cyclosporine|Doxorubicin|Ethinyl Estradiol|Olanzapine|Particulate Matter|Thalidomide|Tretinoin|Zoledronic Acid	29.33	24
GC	Respiratory tract disease	Respiratory Hypersensitivity	MESH:D012130		Acetaminophen|Genistein|Lipopolysaccharides|Particulate Matter|Soot|titanium dioxide|Tobacco Smoke Pollution|Vehicle Emissions	27.7	11
GC	Respiratory tract disease	Respiratory Tract Infections	MESH:D012141		Acetaminophen|Calcitriol|Ethanol|nimesulide|Particulate Matter|Silicon Dioxide|Tobacco Smoke Pollution	25.46	10
GC	Respiratory tract disease	Bronchial Hyperreactivity	MESH:D016535		bisphenol A|Parathion|Particulate Matter|Plant Preparations|titanium dioxide|Tobacco Smoke Pollution|Vehicle Emissions	24.52	13
GC	Respiratory tract disease	Respiration Disorders	MESH:D012120		Carbon|Nickel|Particulate Matter|Soot|Tobacco Smoke Pollution|Tretinoin|Vehicle Emissions	24.13	10
GC	Respiratory tract disease	Pleural Effusion	MESH:D010996		Amiodarone|Doxorubicin|Lipopolysaccharides|Thalidomide|Tretinoin|Valproic Acid	23.35	17
GC	Respiratory tract disease	Carcinoma, Non-Small-Cell Lung	MESH:D002289		Bexarotene|Cisplatin|Diclofenac|nimesulide|Potassium Dichromate|Thalidomide|Tobacco Smoke Pollution|Valproic Acid|Zoledronic Acid	22.6	66
GC	Respiratory tract disease	Hypertension, Pulmonary	MESH:D006976		4,4'-diaminodiphenylmethane|Bleomycin|(+)-JQ1 compound|nimesulide|nitrofen|Silicon Dioxide|Thalidomide|Valproic Acid	22.07	14
GC	Respiratory tract disease	Pulmonary Disease, Chronic Obstructive	MESH:D029424		Cadmium|Lipopolysaccharides|Particulate Matter|Soot|Tetrachlorodibenzodioxin|Tobacco Smoke Pollution|Verapamil	21.54	19
GC	Respiratory tract disease	Respiratory Insufficiency	MESH:D012131		Acetaminophen|Amiodarone|Bleomycin|Lipopolysaccharides|Olanzapine|Sarin|Soot|Valproic Acid	21.49	12
GC	Respiratory tract disease	Lung Diseases, Interstitial	MESH:D017563		Amiodarone|Bleomycin|Soot|Thalidomide|Valproic Acid	18.8	11
GC	Respiratory tract disease	Nose Neoplasms	MESH:D009669		Benzo(a)pyrene|Cisplatin|Diethylnitrosamine|Dimethylnitrosamine|Nickel	18.54	5
GC	Respiratory tract disease	Cough	MESH:D003371		Amiodarone|Particulate Matter|Soot|Tobacco Smoke Pollution|Vehicle Emissions|Verapamil	17.75	12
GC	Respiratory tract disease	Rhinitis, Allergic	MESH:D065631		Atrazine|bisphenol A|nimesulide|Particulate Matter|Soot	16.9	5
GC	Respiratory tract disease	Bronchitis	MESH:D001991		arsenite|Particulate Matter|Tobacco Smoke Pollution|Vehicle Emissions	15.39	10
GC	Respiratory tract disease	Laryngeal Neoplasms	MESH:D007822		Benzo(a)pyrene|Bleomycin|Plant Preparations	14.39	3
GC	Respiratory tract disease	Nose Diseases	MESH:D009668		cobaltous chloride|Lipopolysaccharides|Tobacco Smoke Pollution	12.08	4
GC	Respiratory tract disease	Pulmonary Emphysema	MESH:D011656		Ethanol|Lipopolysaccharides|Tobacco Smoke Pollution	11.64	5
GC	Respiratory tract disease	Maxillary Sinus Neoplasms	MESH:D008444		Cisplatin|Doxorubicin	10.42	1
GC	Respiratory tract disease	Respiratory Distress Syndrome	MESH:D012128		Amiodarone|Lipopolysaccharides|Particulate Matter|Tretinoin	10.16	9
GC	Respiratory tract disease	Bronchitis, Chronic	MESH:D029481		Particulate Matter|Silicon Dioxide|Tobacco Smoke Pollution	9.46	4
GC	Respiratory tract disease	Lung agenesis	MESH:C562992		nitrofen|Tretinoin	9.39	4
GC	Respiratory tract disease	Granuloma, Respiratory Tract	MESH:D015769		Nanotubes, Carbon|Soot	8.93	4
GC	Respiratory tract disease	Alveolitis, Extrinsic Allergic	MESH:D000542		Amiodarone|Particulate Matter	8.83	3
GC	Respiratory tract disease	Hemoptysis	MESH:D006469		Bleomycin|Cisplatin	8.62	2
GC	Respiratory tract disease	Rhinitis	MESH:D012220		Particulate Matter|Tobacco Smoke Pollution|Vehicle Emissions	8.59	3
GC	Respiratory tract disease	Small Cell Lung Carcinoma	MESH:D055752		Cisplatin|Doxorubicin|Thalidomide	8.52	11
GC	Respiratory tract disease	Pleural Neoplasms	MESH:D010997		Cisplatin|Doxorubicin	8.06	1
GC	Respiratory tract disease	Vocal Cord Paralysis	MESH:D014826		Amiodarone|Cisplatin	8	2
GC	Respiratory tract disease	Respiratory System Abnormalities	MESH:D015619		Tetrachlorodibenzodioxin|Valproic Acid	7.99	2
GC	Respiratory tract disease	Bronchiolitis	MESH:D001988		Nanotubes, Carbon|Particulate Matter	7.77	2
GC	Respiratory tract disease	Dysphonia	MESH:D055154		Olanzapine|Valproic Acid	7.4	2
GC	Respiratory tract disease	Bronchopulmonary Dysplasia	MESH:D001997		Tobacco Smoke Pollution|Tretinoin	7.36	2
GC	Respiratory tract disease	Silicosis	MESH:D012829		Particulate Matter|Silicon Dioxide	7.32	28
GC	Respiratory tract disease	Asthma, Occupational	MESH:D059366		Plant Preparations|Silicon Dioxide	7.28	2
GC	Respiratory tract disease	Bronchopneumonia	MESH:D001996		Nanotubes, Carbon|Particulate Matter	7.23	2
GC	Respiratory tract disease	Granulomatosis with Polyangiitis	MESH:D014890		Cyclosporine|Silicon Dioxide	6.95	2
GC	Respiratory tract disease	Sinusitis	MESH:D012852		Acetaminophen|Tobacco Smoke Pollution	5.95	2
GC	Respiratory tract disease	Sleep Apnea, Central	MESH:D020182		Ouabain	4.8	1
GC	Respiratory tract disease	Choanal Atresia	MESH:D002754		Thalidomide	4.54	1
GC	Respiratory tract disease	Multiple Pulmonary Nodules	MESH:D055613		Amiodarone	4.29	1
GC	Respiratory tract disease	Esophageal atresia with or without tracheoesophageal fistula	MESH:C531835		Doxorubicin	4.22	1
GC	Respiratory tract disease	Bronchiolitis, Viral	MESH:D001990		Particulate Matter	4.21	1
GC	Respiratory tract disease	PULMONARY FUNCTION	OMIM:608852		Particulate Matter	4.21	1
GC	Respiratory tract disease	Pharyngitis	MESH:D010612		Olanzapine	4.06	1
GC	Respiratory tract disease	Pulmonary Atelectasis	MESH:D001261		lipopolysaccharide, E coli O55-B5	4.05	1
GC	Respiratory tract disease	Hydrothorax	MESH:D006876		Doxorubicin	3.88	2
GC	Respiratory tract disease	Tracheal Neoplasms	MESH:D014134		Cisplatin	3.86	1
GC	Respiratory tract disease	Idiopathic Pulmonary Fibrosis	MESH:D054990		Bleomycin	3.67	2
GC	Respiratory tract disease	Pulmonary edema of mountaineers	MESH:C535833		cobaltous chloride	3.67	1
GC	Respiratory tract disease	Mediastinitis	MESH:D008480		Cisplatin	3.66	1
GC	Respiratory tract disease	Pneumonia, Viral	MESH:D011024		Particulate Matter	3.66	1
GC	Respiratory tract disease	Respiratory Paralysis	MESH:D012133		Thalidomide	3.6	1
GC	Respiratory tract disease	Tracheal Diseases	MESH:D014133		Tobacco Smoke Pollution	3.36	1
GC	Respiratory tract disease	Histiocytosis, Langerhans-Cell	MESH:D006646		Cisplatin	3.31	1
GC	Respiratory tract disease	Bronchial Neoplasms	MESH:D001984		Cisplatin	3.23	1
GC	Respiratory tract disease	Pulmonary Arterial Hypertension	MESH:D000081029		Particulate Matter	3.18	1
GC	Respiratory tract disease	Epistaxis	MESH:D004844		Doxorubicin	2.91	2
GC	Respiratory tract disease	Carcinoma, Bronchogenic	MESH:D002283		Cisplatin	2.83	1
GC	Respiratory tract disease	Laryngeal Diseases	MESH:D007818		Tobacco Smoke Pollution	2.78	2
GC	Respiratory tract disease	Hyperventilation	MESH:D006985		Acetaminophen	2.75	1
GC	Respiratory tract disease	Influenza, Human	MESH:D007251		Selenium	2.68	1
GC	Respiratory tract disease	Pneumoconiosis	MESH:D011009		Vehicle Emissions	2.68	1
GC	Respiratory tract disease	Rhinitis, Allergic, Seasonal	MESH:D006255		Particulate Matter	2.62	1
GC	Respiratory tract disease	Tuberculosis, Pulmonary	MESH:D014397		Particulate Matter	2.6	1
GC	Respiratory tract disease	Bronchial Spasm	MESH:D001986		Ethanol	2.18	1
GC	Respiratory tract disease	Apnea	MESH:D001049		Valproic Acid	1.61	1
GC	Viral disease	Sarcoma, Kaposi	MESH:D012514		Bleomycin|Doxorubicin|Thalidomide	14.41	8
GC	Viral disease	HIV Infections	MESH:D015658		Ethanol|Nickel|Thalidomide|Tobacco Smoke Pollution	8.66	4
GC	Viral disease	Orthomyxoviridae Infections	MESH:D009976		Nanotubes, Carbon|Particulate Matter	7.91	2
GC	Viral disease	Coxsackievirus Infections	MESH:D003384		Tacrolimus|Tetrachlorodibenzodioxin	7.19	2
GC	Viral disease	Hepatitis C	MESH:D006526		Cyclosporine|Tacrolimus	5.57	3
GC	Viral disease	Gastroenteritis, Transmissible, of Swine	MESH:D005761		Ouabain	4.63	2
GC	Viral disease	Keshan disease	MESH:C536166		Selenium	4.29	1
GC	Viral disease	Bronchiolitis, Viral	MESH:D001990		Particulate Matter	4.21	1
GC	Viral disease	Polyomavirus Infections	MESH:D027601		Tacrolimus	4.12	1
GC	Viral disease	Rhabdoviridae Infections	MESH:D018353		sodium arsenite	4.03	1
GC	Viral disease	Keratitis, Herpetic	MESH:D016849		Tetrachlorodibenzodioxin	3.91	1
GC	Viral disease	Pneumonia, Viral	MESH:D011024		Particulate Matter	3.66	1
GC	Viral disease	Carcinoma, Merkel Cell	MESH:D015266		Cisplatin	3.4	1
GC	Viral disease	Leukoencephalopathy, Progressive Multifocal	MESH:D007968		Cyclosporine	3.07	1
GC	Viral disease	HIV Seropositivity	MESH:D006679		Folic Acid	3.04	1
GC	Viral disease	Epstein-Barr Virus Infections	MESH:D020031		Tetrachlorodibenzodioxin	2.87	1
GC	Viral disease	Herpesviridae Infections	MESH:D006566		Tetrachlorodibenzodioxin	2.87	1
GC	Viral disease	Influenza, Human	MESH:D007251		Selenium	2.68	1
GC	Viral disease	Virus Diseases	MESH:D014777		Tobacco Smoke Pollution	2.62	1
GC	Viral disease	Burkitt Lymphoma	MESH:D002051		Doxorubicin	2.42	2
GC	Viral disease	Hepatitis B, Chronic	MESH:D019694		Cyclosporine	2.38	1
ITIH2	Cancer	Liver Neoplasms, Experimental	MESH:D008114		1,4-bis(2-(3,5-dichloropyridyloxy))benzene|Acetaminophen|Aflatoxin B1|Benzo(a)pyrene|bisphenol A|Caffeine|Carbon Tetrachloride|Chloroprene|Clofibrate|Copper|cyproconazole|Dietary Fats|Diethylnitrosamine|Ethanol|Ethinyl Estradiol|glycidol|Hydroxyurea|Paclitaxel|perfluorooctanoic acid|Phenobarbital|Pioglitazone|pirinixic acid|propiconazole|sodium arsenite|systhane|Tetrachlorodibenzodioxin|Thioacetamide|Trichloroethylene	95.22	237
ITIH2	Cancer	Liver Neoplasms	MESH:D008113		4-toluidine|Acetaminophen|Aflatoxin B1|Air Pollutants|Benzo(a)pyrene|bisphenol A|Caffeine|Carbon Tetrachloride|Chloroprene|Clofibrate|Copper|cyproconazole|Dexamethasone|Dietary Fats|Diethylnitrosamine|dimethyl-4-toluidine|Ethanol|Ethinyl Estradiol|hydrazine|Paclitaxel|perfluorooctanoic acid|Phenobarbital|pirinixic acid|propiconazole|sodium arsenite|Tetrachlorodibenzodioxin|Thioacetamide|Trichloroethylene|vinclozolin	93.61	169
ITIH2	Cancer	Precancerous Conditions	MESH:D011230		Acetaminophen|Aflatoxin B1|Benzo(a)pyrene|bisphenol A|Cadmium|Caffeine|Carbon Tetrachloride|Clofibrate|Copper|Cyclosporine|cyproconazole|Dietary Fats|Diethylnitrosamine|Endosulfan|Ethinyl Estradiol|(+)-JQ1 compound|Manganese|Phenobarbital|pirinixic acid|sodium arsenite|Tetrachlorodibenzodioxin|Thioacetamide|Tobacco Smoke Pollution|Zinc	85.66	96
ITIH2	Cancer	Neoplasms	MESH:D009369		Air Pollutants|Aluminum|aristolochic acid I|Benzo(a)pyrene|bisphenol A|Cadmium|Cadmium Chloride|Calcium|Cobalt|Copper|Magnesium|Manganese|Nickel|Paclitaxel|Phenobarbital|pirinixic acid|propiconazole|sodium arsenite|Soot|Tetrachlorodibenzodioxin|Tobacco Smoke Pollution|Trichloroethylene|Valproic Acid|Vehicle Emissions|vinclozolin|Zinc	82.77	44
ITIH2	Cancer	Lung Neoplasms	MESH:D008175		Aflatoxin B1|Air Pollutants|Benzo(a)pyrene|bisphenol A|Cadmium|Caffeine|Carbon Tetrachloride|Chloroprene|Cobalt|Dexamethasone|Diethylnitrosamine|Ethanol|glycidol|hydrazine|(+)-JQ1 compound|Nickel|N-nitroso-tris-chloroethylurea|Ozone|Paclitaxel|Phenobarbital|Silicon Dioxide|sodium arsenite|Soot|Tetrachlorodibenzodioxin|Tobacco Smoke Pollution|Vehicle Emissions	75.74	128
ITIH2	Cancer	Cell Transformation, Neoplastic	MESH:D002471		Aflatoxin B1|Benzo(a)pyrene|bisphenol A|Cadmium|Cadmium Chloride|Clofibrate|Cyclosporine|Diethylnitrosamine|Ethanol|Nickel|nonylphenol|perfluorooctanoic acid|Phenobarbital|Potassium Dichromate|Silicon Dioxide|sodium arsenite|sodium bichromate|Thioacetamide|Tobacco Smoke Pollution|Vehicle Emissions	63.35	105
ITIH2	Cancer	Carcinoma, Hepatocellular	MESH:D006528		1,4-bis(2-(3,5-dichloropyridyloxy))benzene|Acetaminophen|Aflatoxin B1|Benzo(a)pyrene|Carbon Tetrachloride|Clofibrate|Copper|cyproconazole|Dexamethasone|Dietary Fats|Diethylnitrosamine|Ethanol|Ethinyl Estradiol|Hydroxyurea|nimesulide|Paclitaxel|perfluorooctanoic acid|Phenobarbital|Pioglitazone|pirinixic acid|sodium arsenite|Tetrachlorodibenzodioxin|Thioacetamide|Trichloroethylene	61.49	217
ITIH2	Cancer	Breast Neoplasms	MESH:D001943		Air Pollutants|Atrazine|Benzo(a)pyrene|bisphenol A|Cadmium|Caffeine|Chloroprene|Cobalt|Copper|Cyclosporine|Dexamethasone|Dietary Fats|Diethylnitrosamine|Ethanol|glycidol|Manganese|Nickel|nimesulide|Paclitaxel|perfluorooctanoic acid|Tetrachlorodibenzodioxin|Tobacco Smoke Pollution|Trichloroethylene|Vehicle Emissions|Zinc	59.55	104
ITIH2	Cancer	Neoplasms, Experimental	MESH:D009374		Benzo(a)pyrene|bisphenol A|Cadmium|Cadmium Chloride|Caffeine|cobaltous chloride|Copper|Copper Sulfate|Dexamethasone|Diethylnitrosamine|Paclitaxel|Phenobarbital|Potassium Dichromate|sodium arsenite|sodium bichromate|Tetrachlorodibenzodioxin|Thioacetamide	48.74	45
ITIH2	Cancer	Adenoma, Liver Cell	MESH:D018248		1,4-bis(2-(3,5-dichloropyridyloxy))benzene|Aflatoxin B1|Carbon Tetrachloride|Clofibrate|cyproconazole|Diethylnitrosamine|Ethinyl Estradiol|perfluorooctanoic acid|Phenobarbital|pirinixic acid|Tetrachlorodibenzodioxin|Thioacetamide	48.21	34
ITIH2	Cancer	Adenocarcinoma	MESH:D000230		Atrazine|Benzo(a)pyrene|bis(4-hydroxyphenyl)sulfone|bisphenol A|Caffeine|Dietary Fats|Ethinyl Estradiol|Flutamide|Hydroxyurea|nimesulide|Paclitaxel|Phenobarbital|sodium arsenite|Valproic Acid|Zinc	45.21	24
ITIH2	Cancer	Urinary Bladder Neoplasms	MESH:D001749		Acetaminophen|aristolochic acid I|Benzo(a)pyrene|Cadmium Chloride|Clofibrate|Diethylnitrosamine|Ethinyl Estradiol|Flutamide|nimesulide|Paclitaxel|Phenobarbital|Pioglitazone|sodium arsenite|Tobacco Smoke Pollution|Vehicle Emissions	43.81	31
ITIH2	Cancer	Pancreatic Neoplasms	MESH:D010190		Cadmium|Clofibrate|Cobalt|Dexamethasone|Dietary Fats|Diethylnitrosamine|Ethanol|Ethinyl Estradiol|(+)-JQ1 compound|nimesulide|Phenobarbital|Tobacco Smoke Pollution	37.07	14
ITIH2	Cancer	Uterine Cervical Neoplasms	MESH:D002583		Air Pollutants|Benzo(a)pyrene|bisphenol A|Paclitaxel|sodium arsenite|Tetrachlorodibenzodioxin|Tobacco Smoke Pollution|Valproic Acid|Vehicle Emissions	35.15	9
ITIH2	Cancer	Carcinoma	MESH:D002277		aristolochic acid I|Benzo(a)pyrene|Dietary Fats|Diethylnitrosamine|Flutamide|Paclitaxel|Phenobarbital|Pioglitazone|sodium arsenite|Tetrachlorodibenzodioxin|Trichloroethylene|Vehicle Emissions	34.05	21
ITIH2	Cancer	Skin Neoplasms	MESH:D012878		Benzo(a)pyrene|Caffeine|Chloroprene|Dietary Fats|glycidol|Hydroxyurea|nimesulide|Paclitaxel|sodium arsenite|Tetrachlorodibenzodioxin|Tobacco Smoke Pollution	33.38	26
ITIH2	Cancer	Kidney Neoplasms	MESH:D007680		Acetaminophen|Aflatoxin B1|aristolochic acid I|Cadmium|Caffeine|Chloroprene|Cyclosporine|Diethylnitrosamine|Phenobarbital|Trichloroethylene	33.17	20
ITIH2	Cancer	Mammary Neoplasms, Animal	MESH:D015674		Benzo(a)pyrene|bisphenol A|Caffeine|Chloroprene|Dietary Fats|Diethylnitrosamine|glycidol|Tetrachlorodibenzodioxin|Valproic Acid|Zinc	29.96	16
ITIH2	Cancer	Prostatic Neoplasms	MESH:D011471		Benzo(a)pyrene|bis(4-hydroxyphenyl)sulfone|bisphenol A|Cadmium|Cadmium Chloride|Copper|Copper Sulfate|Dexamethasone|Dietary Fats|Ethinyl Estradiol|Flutamide|Hydroxyurea|Paclitaxel|sodium arsenite|Zinc	29.76	77
ITIH2	Cancer	Carcinoma, Squamous Cell	MESH:D002294		Benzo(a)pyrene|Caffeine|Cyclosporine|Diethylnitrosamine|nimesulide|N-nitroso-tris-chloroethylurea|Paclitaxel|sodium arsenite|Tobacco Smoke Pollution|Zinc	29.1	22
ITIH2	Cancer	Adenoma	MESH:D000236		Benzo(a)pyrene|Caffeine|Dexamethasone|Diethylnitrosamine|Ethanol|Magnesium|Phenobarbital|sodium arsenite|Tobacco Smoke Pollution	28.08	29
ITIH2	Cancer	Neoplasm Metastasis	MESH:D009362		Benzo(a)pyrene|bisphenol A|Clofibrate|Dietary Fats|Diethylnitrosamine|Ethanol|nimesulide|Paclitaxel|sodium arsenite|Tetrachlorodibenzodioxin|Valproic Acid	26.07	33
ITIH2	Cancer	Neoplasm Invasiveness	MESH:D009361		aristolochic acid I|Benzo(a)pyrene|bisphenol A|Cadmium|Cadmium Chloride|Ethanol|(+)-JQ1 compound|nonylphenol|perfluorooctanoic acid|sodium arsenite|Tobacco Smoke Pollution	25.91	30
ITIH2	Cancer	Colonic Neoplasms	MESH:D003110		Acetaminophen|Atrazine|Benzo(a)pyrene|Caffeine|Dexamethasone|Dietary Fats|Diethylnitrosamine|Hydroxyurea|nimesulide|Pioglitazone	25.07	17
ITIH2	Cancer	Brain Neoplasms	MESH:D001932		Air Pollutants|Copper|Dexamethasone|glycidol|Paclitaxel|Soot|Vehicle Emissions	24.7	9
ITIH2	Cancer	Mammary Neoplasms, Experimental	MESH:D008325		bisphenol A|Cadmium|Caffeine|Chloroprene|Dietary Fats|Diethylnitrosamine|glycidol|Paclitaxel|Zinc	22.83	14
ITIH2	Cancer	Ovarian Neoplasms	MESH:D010051		bisphenol A|Cyclosporine|Diethylnitrosamine|(+)-JQ1 compound|Paclitaxel|sodium arsenite|Tetrachlorodibenzodioxin|Zinc	21.27	46
ITIH2	Cancer	Stomach Neoplasms	MESH:D013274		Air Pollutants|Benzo(a)pyrene|Caffeine|Chloroprene|Diethylnitrosamine|Ethanol|glycidol|Paclitaxel|Tobacco Smoke Pollution	19.5	27
ITIH2	Cancer	Uterine Neoplasms	MESH:D014594		bisphenol A|Ethinyl Estradiol|glycidol|Paclitaxel|sodium arsenite	19.25	7
ITIH2	Cancer	Thyroid Neoplasms	MESH:D013964		bisphenol A|Chloroprene|Copper|Diethylnitrosamine|glycidol|Phenobarbital	18.36	15
ITIH2	Cancer	Intestinal Neoplasms	MESH:D007414		Benzo(a)pyrene|Copper|Dietary Fats|Ethinyl Estradiol|Phenobarbital	18.18	6
ITIH2	Cancer	Esophageal Neoplasms	MESH:D004938		Benzo(a)pyrene|Diethylnitrosamine|Ethanol|Paclitaxel|Vehicle Emissions|Zinc	17.68	16
ITIH2	Cancer	Tongue Neoplasms	MESH:D014062		Benzo(a)pyrene|Diethylnitrosamine|nimesulide|Zinc	16.99	5
ITIH2	Cancer	Mesothelioma	MESH:D008654		Atrazine|Benzo(a)pyrene|Copper|Ethinyl Estradiol|Paclitaxel	16.26	5
ITIH2	Cancer	Mouth Neoplasms	MESH:D009062		Benzo(a)pyrene|Chloroprene|glycidol|Paclitaxel|Tobacco Smoke Pollution	15.94	4
ITIH2	Cancer	Papilloma	MESH:D010212		Benzo(a)pyrene|Diethylnitrosamine|nimesulide|Pioglitazone|sodium arsenite	15.64	9
ITIH2	Cancer	Nose Neoplasms	MESH:D009669		Benzo(a)pyrene|Diethylnitrosamine|dimethyl-4-toluidine|Nickel	15.23	5
ITIH2	Cancer	Carcinoma, Transitional Cell	MESH:D002295		aristolochic acid I|Cadmium|Caffeine|Paclitaxel|Phenobarbital	15.16	9
ITIH2	Cancer	Carcinoma, Non-Small-Cell Lung	MESH:D002289		nimesulide|N-nitroso-tris-chloroethylurea|Paclitaxel|Potassium Dichromate|Tobacco Smoke Pollution|Valproic Acid	14.82	40
ITIH2	Cancer	Leukemia, Myeloid, Acute	MESH:D015470		Dexamethasone|Hydroxyurea|(+)-JQ1 compound|Paclitaxel|Tobacco Smoke Pollution|Valproic Acid	14.63	7
ITIH2	Cancer	Carcinogenesis	MESH:D063646		Benzo(a)pyrene|Diethylnitrosamine|sodium arsenite|Tobacco Smoke Pollution	14.27	6
ITIH2	Cancer	Cholangiocarcinoma	MESH:D018281		Diethylnitrosamine|Phenobarbital|Tetrachlorodibenzodioxin|Thioacetamide	14.22	8
ITIH2	Cancer	Lymphoma, Non-Hodgkin	MESH:D008228		Cadmium|Calcium|Paclitaxel|Tetrachlorodibenzodioxin|Trichloroethylene	14.16	7
ITIH2	Cancer	Multiple Myeloma	MESH:D009101		Dexamethasone|Paclitaxel|sodium arsenite|Tetrachlorodibenzodioxin|Zinc	13.75	60
ITIH2	Cancer	Glioblastoma	MESH:D005909		Dexamethasone|Manganese|Paclitaxel|sodium arsenite|Valproic Acid	13.67	7
ITIH2	Cancer	Sarcoma	MESH:D012509		Benzo(a)pyrene|bisphenol A|Caffeine|Paclitaxel	13.43	6
ITIH2	Cancer	Hemangioma	MESH:D006391		Diethylnitrosamine|Ethanol|Valproic Acid	12.58	3
ITIH2	Cancer	Prolactinoma	MESH:D015175		bisphenol A|Ethanol|Ethinyl Estradiol	12.25	4
ITIH2	Cancer	Prostatic Intraepithelial Neoplasia	MESH:D019048		bisphenol A|Dietary Fats|Ethinyl Estradiol	12.15	3
ITIH2	Cancer	Hematologic Neoplasms	MESH:D019337		Cobalt|Endosulfan|Tetrachlorodibenzodioxin	11.86	3
ITIH2	Cancer	Urologic Neoplasms	MESH:D014571		aristolochic acid I|Paclitaxel|Tobacco Smoke Pollution	11.79	6
ITIH2	Cancer	Colorectal Neoplasms	MESH:D015179		Air Pollutants|Copper|Dietary Fats|Magnesium|nimesulide|Paclitaxel	11.61	6
ITIH2	Cancer	Rhabdomyosarcoma	MESH:D012208		Cobalt|Nickel|Valproic Acid	10.97	4
ITIH2	Cancer	Carcinoma, Ovarian Epithelial	MESH:D000077216		Benzo(a)pyrene|Dexamethasone|Paclitaxel	10.74	9
ITIH2	Cancer	Precursor Cell Lymphoblastic Leukemia-Lymphoma	MESH:D054198		Air Pollutants|Cyclosporine|Dexamethasone|Paclitaxel	10.47	17
ITIH2	Cancer	Cystadenoma	MESH:D003537		bisphenol A|Diethylnitrosamine	10.3	2
ITIH2	Cancer	Leukemia	MESH:D007938		Hydroxyurea|Paclitaxel|Tetrachlorodibenzodioxin|Zinc	10.3	6
ITIH2	Cancer	Leukemia, Myelogenous, Chronic, BCR-ABL Positive	MESH:D015464		Calcium|Dexamethasone|Hydroxyurea	9.94	19
ITIH2	Cancer	Head and Neck Neoplasms	MESH:D006258		Hydroxyurea|nimesulide|Paclitaxel	9.88	6
ITIH2	Cancer	Polycystic Ovary Syndrome	MESH:D011085		Ethinyl Estradiol|Flutamide|Valproic Acid|Zinc	9.7	5
ITIH2	Cancer	Carcinoma in Situ	MESH:D002278		Benzo(a)pyrene|bisphenol A	9.61	2
ITIH2	Cancer	Carcinoma, Renal Cell	MESH:D002292		Acetaminophen|Diethylnitrosamine|Hydroxyurea|Trichloroethylene	9.57	15
ITIH2	Cancer	Breast Neoplasms, Male	MESH:D018567		Endosulfan|Flutamide	9.53	2
ITIH2	Cancer	Adenocarcinoma of Lung	MESH:D000077192		Air Pollutants|N-nitroso-tris-chloroethylurea|Paclitaxel|Vehicle Emissions	9.49	6
ITIH2	Cancer	Ureteral Neoplasms	MESH:D014516		Acetaminophen|Caffeine	9.35	1
ITIH2	Cancer	Genital Neoplasms, Female	MESH:D005833		Paclitaxel|sodium arsenite	9.34	2
ITIH2	Cancer	Adenoma, Bile Duct	MESH:D002759		Diethylnitrosamine|Phenobarbital	9.3	3
ITIH2	Cancer	Inflammatory Breast Neoplasms	MESH:D058922		bisphenol A|Paclitaxel	9.23	2
ITIH2	Cancer	Laryngeal Neoplasms	MESH:D007822		Benzo(a)pyrene|Paclitaxel	8.89	2
ITIH2	Cancer	Osteosarcoma	MESH:D012516		bisphenol A|Cyclosporine|Paclitaxel	8.81	3
ITIH2	Cancer	Fibroadenoma	MESH:D018226		Atrazine|Valproic Acid	8.58	2
ITIH2	Cancer	Neuroblastoma	MESH:D009447		bisphenol A|(+)-JQ1 compound|nonylphenol	8.31	2
ITIH2	Cancer	Hepatoblastoma	MESH:D018197		Diethylnitrosamine|Phenobarbital	8.23	5
ITIH2	Cancer	Leydig Cell Tumor	MESH:D007984		perfluorooctanoic acid|vinclozolin	8.19	3
ITIH2	Cancer	Lymphoma	MESH:D008223		Benzo(a)pyrene|Dexamethasone|Tetrachlorodibenzodioxin	8.05	4
ITIH2	Cancer	Thyroid cancer, follicular	MESH:C572845		Caffeine|Phenobarbital	8	2
ITIH2	Cancer	Endometrial Neoplasms	MESH:D016889		Dexamethasone|Ethinyl Estradiol|Paclitaxel	7.87	4
ITIH2	Cancer	Bone Neoplasms	MESH:D001859		nimesulide|Paclitaxel	7.6	2
ITIH2	Cancer	Glioma	MESH:D005910		Dexamethasone|Paclitaxel|Zinc	7.28	4
ITIH2	Cancer	Adrenal Gland Neoplasms	MESH:D000310		sodium arsenite|Valproic Acid	7.26	4
ITIH2	Cancer	Gallbladder Neoplasms	MESH:D005706		Ethinyl Estradiol|sodium arsenite	7.2	2
ITIH2	Cancer	Carcinoma, Ductal, Breast	MESH:D018270		bisphenol A|Paclitaxel	7.19	5
ITIH2	Cancer	Leukemia, Lymphoid	MESH:D007945		Hydroxyurea|Paclitaxel	7.15	2
ITIH2	Cancer	Melanoma	MESH:D008545		Acetaminophen|Paclitaxel|sodium arsenite|Zinc	7.12	9
ITIH2	Cancer	Gastrointestinal Neoplasms	MESH:D005770		Clofibrate|nimesulide	6.97	2
ITIH2	Cancer	Aberrant Crypt Foci	MESH:D058739		Copper|Dietary Fats	6.82	3
ITIH2	Cancer	Pituitary Neoplasms	MESH:D010911		Caffeine|Valproic Acid	6.81	2
ITIH2	Cancer	Carcinoma, Ehrlich Tumor	MESH:D002286		Paclitaxel|Zinc	6.57	3
ITIH2	Cancer	Melanoma, Experimental	MESH:D008546		Acetaminophen|Paclitaxel	6.52	2
ITIH2	Cancer	Testicular Neoplasms	MESH:D013736		Dexamethasone|Paclitaxel	6.51	2
ITIH2	Cancer	Astrocytoma	MESH:D001254		Air Pollutants|Trichloroethylene	6.17	2
ITIH2	Cancer	Lymphatic Metastasis	MESH:D008207		bisphenol A|Tetrachlorodibenzodioxin	6.15	2
ITIH2	Cancer	Precursor T-Cell Lymphoblastic Leukemia-Lymphoma	MESH:D054218		Cyclosporine|Dexamethasone	5.82	3
ITIH2	Cancer	Myasthenia Gravis	MESH:D009157		Cyclosporine|Dexamethasone	5.74	2
ITIH2	Cancer	Lymphoma, Large B-Cell, Diffuse	MESH:D016403		Dexamethasone|(+)-JQ1 compound	5.55	2
ITIH2	Cancer	AIDS-related Kaposi sarcoma	MESH:C554498		Paclitaxel	4.9	2
ITIH2	Cancer	Fallopian Tube Neoplasms	MESH:D005185		Paclitaxel	4.9	1
ITIH2	Cancer	Tonsillar Neoplasms	MESH:D014067		Paclitaxel	4.9	1
ITIH2	Cancer	Esophageal Squamous Cell Carcinoma	MESH:D000077277		Tobacco Smoke Pollution|Zinc	4.88	6
ITIH2	Cancer	Carcinoma, Adenosquamous	MESH:D018196		N-nitroso-tris-chloroethylurea	4.83	1
ITIH2	Cancer	Leukemia, Promyelocytic, Acute	MESH:D015473		Dexamethasone|sodium arsenite	4.75	3
ITIH2	Cancer	Bronchial Neoplasms	MESH:D001984		Cobalt	4.74	1
ITIH2	Cancer	Thyroid Carcinoma, Anaplastic	MESH:D065646		Paclitaxel	4.7	1
ITIH2	Cancer	Chalazion	MESH:D017043		Amiodarone	4.64	1
ITIH2	Cancer	Hypopharyngeal Neoplasms	MESH:D007012		nimesulide	4.61	1
ITIH2	Cancer	Neoplasms, Unknown Primary	MESH:D009382		Paclitaxel	4.45	1
ITIH2	Cancer	Dermatofibrosarcoma	MESH:D018223		Clofibrate	4.44	1
ITIH2	Cancer	Multiple Pulmonary Nodules	MESH:D055613		Amiodarone	4.44	1
ITIH2	Cancer	Polycythemia Vera	MESH:D011087		Hydroxyurea	4.43	4
ITIH2	Cancer	Carcinoma, Bronchogenic	MESH:D002283		Hydroxyurea	4.37	1
ITIH2	Cancer	Sturge-Weber Syndrome	MESH:D013341		Phenobarbital	4.24	1
ITIH2	Cancer	Nonseminomatous germ cell tumor	MESH:C537844		Paclitaxel	4.21	1
ITIH2	Cancer	Pancreatic cancer, adult	MESH:C535836		Cadmium	4.21	1
ITIH2	Cancer	Neoplasm Micrometastasis	MESH:D061206		Copper	4.2	1
ITIH2	Cancer	Neoplastic Syndromes, Hereditary	MESH:D009386		sodium arsenite	4.18	1
ITIH2	Cancer	Carcinoma, Large Cell	MESH:D018287		Paclitaxel	4.1	1
ITIH2	Cancer	Liposarcoma	MESH:D008080		Paclitaxel	4.01	1
ITIH2	Cancer	Soft Tissue Neoplasms	MESH:D012983		Paclitaxel	3.94	1
ITIH2	Cancer	Carcinoma, Endometrioid	MESH:D018269		Paclitaxel	3.9	1
ITIH2	Cancer	Leukemia, Myeloid	MESH:D007951		Hydroxyurea	3.81	3
ITIH2	Cancer	Adenocarcinoma, Papillary	MESH:D000231		Phenobarbital	3.79	1
ITIH2	Cancer	Genital Neoplasms, Male	MESH:D005834		Phenobarbital	3.79	1
ITIH2	Cancer	Neuroendocrine Tumors	MESH:D018358		Paclitaxel	3.76	1
ITIH2	Cancer	Sebaceous Gland Neoplasms	MESH:D012626		Dietary Fats	3.69	1
ITIH2	Cancer	Leiomyosarcoma	MESH:D007890		Paclitaxel	3.67	1
ITIH2	Cancer	Carcinoma, Lewis Lung	MESH:D018827		Paclitaxel	3.65	1
ITIH2	Cancer	Lymphoma, Mantle-Cell	MESH:D020522		Paclitaxel	3.65	1
ITIH2	Cancer	Adrenocortical Adenoma	MESH:D018246		sodium arsenite	3.63	2
ITIH2	Cancer	Adrenocortical Carcinoma	MESH:D018268		Paclitaxel	3.58	1
ITIH2	Cancer	Neoplasms, Germ Cell and Embryonal	MESH:D009373		Paclitaxel	3.58	1
ITIH2	Cancer	Uterine Cervical Dysplasia	MESH:D002578		Vehicle Emissions	3.48	1
ITIH2	Cancer	Follicular Cyst	MESH:D005497		Tobacco Smoke Pollution	3.4	1
ITIH2	Cancer	Ear Neoplasms	MESH:D004428		Ethinyl Estradiol	3.38	1
ITIH2	Cancer	Leukemia, Myelomonocytic, Chronic	MESH:D015477		Dexamethasone	3.36	1
ITIH2	Cancer	Myoma	MESH:D009214		bisphenol A	3.34	1
ITIH2	Cancer	Hemangiosarcoma	MESH:D006394		Paclitaxel	3.3	1
ITIH2	Cancer	Neoplasm Recurrence, Local	MESH:D009364		Paclitaxel	3.3	2
ITIH2	Cancer	Pharyngeal Neoplasms	MESH:D010610		Benzo(a)pyrene	3.3	1
ITIH2	Cancer	Adenoma, Islet Cell	MESH:D007516		Valproic Acid	3.24	1
ITIH2	Cancer	Pancreatic Pseudocyst	MESH:D010192		Valproic Acid	3.24	1
ITIH2	Cancer	Neoplasms, Glandular and Epithelial	MESH:D009375		Tobacco Smoke Pollution	3.23	1
ITIH2	Cancer	Waldenstrom Macroglobulinemia	MESH:D008258		Dexamethasone	3.2	1
ITIH2	Cancer	Hamartoma	MESH:D006222		Tetrachlorodibenzodioxin	3.16	1
ITIH2	Cancer	Small Cell Lung Carcinoma	MESH:D055752		Paclitaxel	3.14	4
ITIH2	Cancer	Squamous Cell Carcinoma of Head and Neck	MESH:D000077195		Paclitaxel	3.13	1
ITIH2	Cancer	Sarcoma, Ewing	MESH:D012512		Caffeine	3.09	1
ITIH2	Cancer	Leiomyoma	MESH:D007889		Clofibrate	3.05	1
ITIH2	Cancer	Anus Neoplasms	MESH:D001005		Benzo(a)pyrene	3.02	1
ITIH2	Cancer	Lymphoma, AIDS-Related	MESH:D016483		Dexamethasone	2.98	1
ITIH2	Cancer	Histiocytoma, Malignant Fibrous	MESH:D051677		Benzo(a)pyrene	2.96	2
ITIH2	Cancer	Lymphoma, T-Cell, Peripheral	MESH:D016411		Dexamethasone	2.96	1
ITIH2	Cancer	Fibrosarcoma	MESH:D005354		Dexamethasone	2.93	1
ITIH2	Cancer	Adenocarcinoma, Bronchiolo-Alveolar	MESH:D002282		Tobacco Smoke Pollution	2.92	1
ITIH2	Cancer	Triple Negative Breast Neoplasms	MESH:D064726		(+)-JQ1 compound	2.92	1
ITIH2	Cancer	Meningioma	MESH:D008579		Dexamethasone	2.86	1
ITIH2	Cancer	Carcinoma, Pancreatic Ductal	MESH:D021441		cobaltous chloride	2.84	1
ITIH2	Cancer	Neuroectodermal Tumors, Primitive	MESH:D018242		Trichloroethylene	2.84	1
ITIH2	Cancer	Choledochal Cyst	MESH:D015529		Tetrachlorodibenzodioxin	2.82	1
ITIH2	Cancer	Cysts	MESH:D003560		bisphenol A	2.79	1
ITIH2	Cancer	Adenomatous Polyposis Coli	MESH:D011125		Dietary Fats	2.76	1
ITIH2	Cancer	Precursor B-Cell Lymphoblastic Leukemia-Lymphoma	MESH:D015452		Dexamethasone	2.74	3
ITIH2	Cancer	Burkitt Lymphoma	MESH:D002051		Dexamethasone	2.58	3
ITIH2	Cancer	Salivary Gland Neoplasms	MESH:D012468		Dietary Fats	2.56	1
ITIH2	Cancer	Leukemia-Lymphoma, Adult T-Cell	MESH:D015459		sodium arsenite	2.33	1
ITIH2	Cancer	Pheochromocytoma	MESH:D010673		Valproic Acid	2.27	1
ITIH2	Cancer	Hodgkin Disease	MESH:D006689		sodium arsenite	1.97	1
ITIH2	Cancer	Ovarian Cysts	MESH:D010048		bisphenol A	1.97	2
ITIH2	Respiratory tract disease	Lung Neoplasms	MESH:D008175		Aflatoxin B1|Air Pollutants|Benzo(a)pyrene|bisphenol A|Cadmium|Caffeine|Carbon Tetrachloride|Chloroprene|Cobalt|Dexamethasone|Diethylnitrosamine|Ethanol|glycidol|hydrazine|(+)-JQ1 compound|Nickel|N-nitroso-tris-chloroethylurea|Ozone|Paclitaxel|Phenobarbital|Silicon Dioxide|sodium arsenite|Soot|Tetrachlorodibenzodioxin|Tobacco Smoke Pollution|Vehicle Emissions	75.74	128
ITIH2	Respiratory tract disease	Pulmonary Fibrosis	MESH:D011658		Air Pollutants|Amiodarone|bisphenol A|Cadmium|Cobalt|cobaltous chloride|Copper Sulfate|Dexamethasone|(+)-JQ1 compound|Nickel|Oils, Volatile|Ozone|Paclitaxel|Pioglitazone|Silicon Dioxide|sodium arsenite|sodium bichromate|Soot|Tobacco Smoke Pollution|Vehicle Emissions	69.78	71
ITIH2	Respiratory tract disease	Pneumonia	MESH:D011014		Air Pollutants|Amiodarone|bisphenol A|Cadmium|Cadmium Chloride|Caffeine|Cobalt|Copper Sulfate|Dexamethasone|Dietary Fats|Manganese|Nickel|Ozone|Paclitaxel|Silicon Dioxide|Soot|Tobacco Smoke Pollution|Vehicle Emissions|Zinc	65.86	52
ITIH2	Respiratory tract disease	Lung Injury	MESH:D055370		Amiodarone|Benzo(a)pyrene|bisphenol A|Cadmium Chloride|Caffeine|Cobalt|cobaltous chloride|Copper Sulfate|Dexamethasone|Nickel|Ozone|Potassium Dichromate|Silicon Dioxide|sodium arsenite|Soot|Tobacco Smoke Pollution|Valproic Acid|Vehicle Emissions	63.52	67
ITIH2	Respiratory tract disease	Lung Diseases	MESH:D008171		Acetaminophen|Air Pollutants|Aluminum|Amiodarone|Benzo(a)pyrene|Cobalt|Dexamethasone|Methamphetamine|Nickel|Ozone|Paclitaxel|Potassium Dichromate|Silicon Dioxide|sodium arsenite|Soot|Tobacco Smoke Pollution|Vehicle Emissions	62	52
ITIH2	Respiratory tract disease	Pulmonary Edema	MESH:D011654		Acetaminophen|bisphenol A|Cadmium|Caffeine|Clofibrate|Dexamethasone|Ethanol|Methamphetamine|Nickel|Ozone|Pioglitazone|Silicon Dioxide|Vehicle Emissions	41.31	25
ITIH2	Respiratory tract disease	Asthma	MESH:D001249		Acetaminophen|Air Pollutants|Benzo(a)pyrene|bisphenol A|Cadmium|Carbon Tetrachloride|Dexamethasone|Ozone|Phenobarbital|Soot|Tobacco Smoke Pollution|Vehicle Emissions|Zinc	38.2	46
ITIH2	Respiratory tract disease	Respiratory Tract Diseases	MESH:D012140		Air Pollutants|Aluminum|Manganese|Methamphetamine|Ozone|Soot|Tobacco Smoke Pollution|Vehicle Emissions|Zinc	36.65	27
ITIH2	Respiratory tract disease	Bronchial Hyperreactivity	MESH:D016535		Air Pollutants|Aluminum|bisphenol A|Dexamethasone|Ozone|perfluorooctanoic acid|Tobacco Smoke Pollution|Vehicle Emissions	31.34	21
ITIH2	Respiratory tract disease	Acute Lung Injury	MESH:D055371		Benzo(a)pyrene|Dexamethasone|Dietary Fats|Ethanol|glycidol|Nickel|Ozone|pirinixic acid|Vehicle Emissions	28.5	18
ITIH2	Respiratory tract disease	Respiration Disorders	MESH:D012120		Air Pollutants|Dexamethasone|Nickel|Ozone|Soot|Tobacco Smoke Pollution|Vehicle Emissions	26.2	12
ITIH2	Respiratory tract disease	Respiratory Hypersensitivity	MESH:D012130		Acetaminophen|Air Pollutants|Ozone|perfluorooctanoic acid|Soot|Tobacco Smoke Pollution|Vehicle Emissions	25.49	10
ITIH2	Respiratory tract disease	Hypertension, Pulmonary	MESH:D006976		Copper Sulfate|Hydroxyurea|(+)-JQ1 compound|Methamphetamine|nimesulide|Paclitaxel|Silicon Dioxide|Valproic Acid	24.41	9
ITIH2	Respiratory tract disease	Dyspnea	MESH:D004417		Air Pollutants|Amiodarone|Clofibrate|Endosulfan|Ethanol|Haloperidol|nimesulide|Paclitaxel	23.61	9
ITIH2	Respiratory tract disease	Rhinitis, Allergic	MESH:D065631		Air Pollutants|Atrazine|bisphenol A|Dexamethasone|nimesulide|Soot	22.97	6
ITIH2	Respiratory tract disease	Respiratory Tract Infections	MESH:D012141		Acetaminophen|Air Pollutants|Ethanol|nimesulide|Silicon Dioxide|Tobacco Smoke Pollution	22.78	7
ITIH2	Respiratory tract disease	Lung Diseases, Interstitial	MESH:D017563		Air Pollutants|Amiodarone|Paclitaxel|Soot|Valproic Acid	20.23	10
ITIH2	Respiratory tract disease	Respiratory Insufficiency	MESH:D012131		Acetaminophen|Air Pollutants|Amiodarone|Olanzapine|Phenobarbital|Soot|Valproic Acid	20.06	9
ITIH2	Respiratory tract disease	Pulmonary Disease, Chronic Obstructive	MESH:D029424		Air Pollutants|Cadmium|Ozone|Soot|Tetrachlorodibenzodioxin|Tobacco Smoke Pollution	19.43	18
ITIH2	Respiratory tract disease	Airway Obstruction	MESH:D000402		Acetaminophen|Ethanol|Haloperidol|Ozone|Tobacco Smoke Pollution	17.81	5
ITIH2	Respiratory tract disease	Cough	MESH:D003371		Air Pollutants|Amiodarone|Soot|Tobacco Smoke Pollution|Vehicle Emissions	15.49	8
ITIH2	Respiratory tract disease	Pulmonary Embolism	MESH:D011655		Cyclosporine|Dexamethasone|Ethinyl Estradiol|Olanzapine|Paclitaxel	15.3	8
ITIH2	Respiratory tract disease	Nose Neoplasms	MESH:D009669		Benzo(a)pyrene|Diethylnitrosamine|dimethyl-4-toluidine|Nickel	15.23	5
ITIH2	Respiratory tract disease	Carcinoma, Non-Small-Cell Lung	MESH:D002289		nimesulide|N-nitroso-tris-chloroethylurea|Paclitaxel|Potassium Dichromate|Tobacco Smoke Pollution|Valproic Acid	14.82	40
ITIH2	Respiratory tract disease	Dysphonia	MESH:D055154		Dexamethasone|Olanzapine|Valproic Acid	12.87	3
ITIH2	Respiratory tract disease	Apnea	MESH:D001049		Air Pollutants|Caffeine|Phenobarbital|Valproic Acid	11.56	9
ITIH2	Respiratory tract disease	Bronchitis	MESH:D001991		Air Pollutants|Tobacco Smoke Pollution|Vehicle Emissions	11.47	5
ITIH2	Respiratory tract disease	Respiratory Distress Syndrome	MESH:D012128		Air Pollutants|Amiodarone|Dexamethasone|Haloperidol	11.3	5
ITIH2	Respiratory tract disease	Pleural Effusion	MESH:D010996		Amiodarone|Dexamethasone|Valproic Acid	10.64	5
ITIH2	Respiratory tract disease	Bronchitis, Chronic	MESH:D029481		Air Pollutants|Silicon Dioxide|Tobacco Smoke Pollution	10.27	3
ITIH2	Respiratory tract disease	Rhinitis	MESH:D012220		Air Pollutants|Tobacco Smoke Pollution|Vehicle Emissions	9.39	2
ITIH2	Respiratory tract disease	Alveolitis, Extrinsic Allergic	MESH:D000542		Air Pollutants|Amiodarone	9.32	2
ITIH2	Respiratory tract disease	Laryngeal Neoplasms	MESH:D007822		Benzo(a)pyrene|Paclitaxel	8.89	2
ITIH2	Respiratory tract disease	Vocal Cord Paralysis	MESH:D014826		Amiodarone|Paclitaxel	8.81	2
ITIH2	Respiratory tract disease	Laryngeal Diseases	MESH:D007818		Haloperidol|Tobacco Smoke Pollution	8.46	4
ITIH2	Respiratory tract disease	Respiratory System Abnormalities	MESH:D015619		Tetrachlorodibenzodioxin|Valproic Acid	8.46	2
ITIH2	Respiratory tract disease	Bronchiolitis	MESH:D001988		Air Pollutants|Ozone	8.3	2
ITIH2	Respiratory tract disease	Bronchopulmonary Dysplasia	MESH:D001997		Dexamethasone|Tobacco Smoke Pollution	7.85	19
ITIH2	Respiratory tract disease	Nose Diseases	MESH:D009668		cobaltous chloride|Tobacco Smoke Pollution	7.56	3
ITIH2	Respiratory tract disease	Granulomatosis with Polyangiitis	MESH:D014890		Cyclosporine|Silicon Dioxide	7.42	2
ITIH2	Respiratory tract disease	Lung Diseases, Obstructive	MESH:D008173		Cobalt|Trichloroethylene	7.39	2
ITIH2	Respiratory tract disease	Pulmonary Emphysema	MESH:D011656		Ethanol|Tobacco Smoke Pollution	7.23	5
ITIH2	Respiratory tract disease	Sinusitis	MESH:D012852		Acetaminophen|Tobacco Smoke Pollution	6.42	2
ITIH2	Respiratory tract disease	Bronchial Spasm	MESH:D001986		Ethanol|Paclitaxel	6.06	2
ITIH2	Respiratory tract disease	Dyspnea, Paroxysmal	MESH:D004418		Pioglitazone	5	1
ITIH2	Respiratory tract disease	Bronchial Neoplasms	MESH:D001984		Cobalt	4.74	1
ITIH2	Respiratory tract disease	Respiratory Paralysis	MESH:D012133		Calcium Chloride	4.59	1
ITIH2	Respiratory tract disease	Multiple Pulmonary Nodules	MESH:D055613		Amiodarone	4.44	1
ITIH2	Respiratory tract disease	Granuloma, Laryngeal	MESH:D006102		Dexamethasone	4.39	1
ITIH2	Respiratory tract disease	Laryngostenosis	MESH:D007829		Dexamethasone	4.39	1
ITIH2	Respiratory tract disease	Carcinoma, Bronchogenic	MESH:D002283		Hydroxyurea	4.37	1
ITIH2	Respiratory tract disease	Paranasal Sinus Diseases	MESH:D010254		Methamphetamine	4.28	1
ITIH2	Respiratory tract disease	Pharyngitis	MESH:D010612		Olanzapine	4.2	1
ITIH2	Respiratory tract disease	Hoarseness	MESH:D006685		Paclitaxel	3.97	1
ITIH2	Respiratory tract disease	Pulmonary edema of mountaineers	MESH:C535833		cobaltous chloride	3.81	1
ITIH2	Respiratory tract disease	Laryngismus	MESH:D007826		Haloperidol	3.76	1
ITIH2	Respiratory tract disease	Granuloma, Respiratory Tract	MESH:D015769		Soot	3.63	1
ITIH2	Respiratory tract disease	Meconium Aspiration Syndrome	MESH:D008471		Dexamethasone	3.59	1
ITIH2	Respiratory tract disease	Cystic Fibrosis	MESH:D003550		Pioglitazone	3.52	1
ITIH2	Respiratory tract disease	Tracheal Diseases	MESH:D014133		Tobacco Smoke Pollution	3.51	1
ITIH2	Respiratory tract disease	Altitude Sickness	MESH:D000532		Dexamethasone	3.5	1
ITIH2	Respiratory tract disease	Nasal Obstruction	MESH:D015508		Dexamethasone	3.36	1
ITIH2	Respiratory tract disease	Sleep Apnea Syndromes	MESH:D012891		Dietary Fats	3.3	1
ITIH2	Respiratory tract disease	Small Cell Lung Carcinoma	MESH:D055752		Paclitaxel	3.14	4
ITIH2	Respiratory tract disease	Acidosis, Respiratory	MESH:D000142		Copper Sulfate	3.12	1
ITIH2	Respiratory tract disease	Respiratory Distress Syndrome, Newborn	MESH:D012127		Dexamethasone	3.12	4
ITIH2	Respiratory tract disease	Rhinitis, Allergic, Perennial	MESH:D012221		Ozone	2.99	1
ITIH2	Respiratory tract disease	Sleep Apnea, Obstructive	MESH:D020181		Phenobarbital	2.97	1
ITIH2	Respiratory tract disease	Silicosis	MESH:D012829		Silicon Dioxide	2.92	28
ITIH2	Respiratory tract disease	Hyperventilation	MESH:D006985		Acetaminophen	2.89	1
ITIH2	Respiratory tract disease	Pulmonary Eosinophilia	MESH:D011657		Dexamethasone	2.86	1
ITIH2	Respiratory tract disease	Pneumoconiosis	MESH:D011009		Vehicle Emissions	2.82	1
ITIH2	Respiratory tract disease	Asthma, Occupational	MESH:D059366		Silicon Dioxide	2.78	1
ITIH2	Respiratory tract disease	Tuberculosis, Pulmonary	MESH:D014397		Air Pollutants	2.76	1
ITIH2	Respiratory tract disease	COVID-19	MESH:D000086382		Zinc	2.62	2
ITIH2	Respiratory tract disease	Influenza, Human	MESH:D007251		Ozone	2.31	1
ITIH2	Viral disease	HIV Infections	MESH:D015658		Ethanol|Hydroxyurea|Methamphetamine|Nickel|Tobacco Smoke Pollution	12.97	14
ITIH2	Viral disease	AIDS-related Kaposi sarcoma	MESH:C554498		Paclitaxel	4.9	2
ITIH2	Viral disease	Rhabdoviridae Infections	MESH:D018353		sodium arsenite	4.18	1
ITIH2	Viral disease	Keratitis, Herpetic	MESH:D016849		Tetrachlorodibenzodioxin	4.05	1
ITIH2	Viral disease	Opportunistic Infections	MESH:D009894		Dexamethasone	4.05	1
ITIH2	Viral disease	AIDS Dementia Complex	MESH:D015526		Methamphetamine	3.73	1
ITIH2	Viral disease	Herpes Simplex	MESH:D006561		Haloperidol	3.42	1
ITIH2	Viral disease	Respiratory Syncytial Virus Infections	MESH:D018357		perfluorooctanoic acid	3.32	1
ITIH2	Viral disease	Leukoencephalopathy, Progressive Multifocal	MESH:D007968		Cyclosporine	3.22	1
ITIH2	Viral disease	Epstein-Barr Virus Infections	MESH:D020031		Tetrachlorodibenzodioxin	3.02	1
ITIH2	Viral disease	Herpesviridae Infections	MESH:D006566		Tetrachlorodibenzodioxin	3.02	1
ITIH2	Viral disease	Virus Diseases	MESH:D014777		Tobacco Smoke Pollution	2.76	1
ITIH2	Viral disease	COVID-19	MESH:D000086382		Zinc	2.62	2
ITIH2	Viral disease	Burkitt Lymphoma	MESH:D002051		Dexamethasone	2.58	3
ITIH2	Viral disease	Coxsackievirus Infections	MESH:D003384		Tetrachlorodibenzodioxin	2.52	1
ITIH2	Viral disease	Hepatitis B, Chronic	MESH:D019694		Cyclosporine	2.51	1
ITIH2	Viral disease	Influenza, Human	MESH:D007251		Ozone	2.31	1
ITIH2	Viral disease	Hepatitis C	MESH:D006526		Cyclosporine	2.27	3
KNG1	Cancer	Neoplasms	MESH:D009369		9,10-Dimethyl-1,2-benzanthracene|Adenosine Triphosphate|Benzo(a)pyrene|bisphenol A|Butylated Hydroxytoluene|Cadmium|Cadmium Chloride|Calcium|Capsaicin|Chlorpromazine|Cisplatin|Cobalt|Copper|Dioxins|Doxorubicin|Enalapril|Epoprostenol|Estradiol|Fenretinide|Fluorouracil|Genistein|Irinotecan|Lead|Meloxicam|Methylcholanthrene|Nickel|Nicotine|pirinixic acid|Plant Preparations|propiconazole|Quercetin|sodium arsenite|Soot|Streptozocin|sulforaphane|Testosterone|Tetrachlorodibenzodioxin|Tobacco Smoke Pollution|Trichloroethylene|triptolide|tris(1,3-dichloro-2-propyl)phosphate|U 0126|Valproic Acid|vinclozolin|Zinc	121.91	102
KNG1	Cancer	Carcinoma, Hepatocellular	MESH:D006528		1,4-bis(2-(3,5-dichloropyridyloxy))benzene|2,4-dinitrotoluene|2,6-dinitrotoluene|4,4'-diaminodiphenylmethane|Acetaminophen|Acrylamide|Aflatoxin B1|Benzbromarone|Benzo(a)pyrene|Butylated Hydroxytoluene|Carbon Tetrachloride|Cisplatin|Clofibrate|Copper|Dexamethasone|Dietary Fats|Doxorubicin|Estradiol|Ethinyl Estradiol|Fenretinide|Fluorouracil|Genistein|Indomethacin|Irinotecan|Lipopolysaccharides|Meloxicam|Methotrexate|Methyltestosterone|nimesulide|Nitric Oxide|Pentachlorophenol|perfluoro-n-nonanoic acid|perfluorooctanoic acid|pirinixic acid|Plant Preparations|Quercetin|sodium arsenite|Streptozocin|sulforaphane|Tetrachlorodibenzodioxin|Thioacetamide|Trichloroethylene|Triglycerides|U 0126|vinyl carbamate	97.73	119
KNG1	Cancer	Neoplasms, Experimental	MESH:D009374		9,10-Dimethyl-1,2-benzanthracene|Adenosine Triphosphate|Aspirin|benazepril|Benzo(a)pyrene|bisphenol A|Cadmium|Cadmium Chloride|Capsaicin|Cisplatin|Copper|Copper Sulfate|Dexamethasone|Doxorubicin|Estradiol|Fluorouracil|Genistein|Indomethacin|Irinotecan|Lipopolysaccharides|Methotrexate|Methylcholanthrene|methyleugenol|Nicotine|Pentachlorophenol|Plant Preparations|Potassium Dichromate|Quercetin|resiniferatoxin|sodium arsenite|tetrabromobisphenol A|Tetrachlorodibenzodioxin|Thioacetamide|trichostatin A|triptolide	90.15	100
KNG1	Cancer	Liver Neoplasms	MESH:D008113		2,6-dinitrotoluene|4,4'-diaminodiphenylmethane|9,10-Dimethyl-1,2-benzanthracene|Acetaminophen|Aflatoxin B1|Benzo(a)pyrene|bisphenol A|Butylated Hydroxytoluene|Capsaicin|Carbon Tetrachloride|Cisplatin|Clofibrate|Copper|Dexamethasone|Dietary Fats|Doxorubicin|Estradiol|Ethinyl Estradiol|Fluorouracil|Indomethacin|Methotrexate|methyleugenol|Pentachlorophenol|perfluorooctanoic acid|pirinixic acid|Plant Preparations|propiconazole|Quercetin|sodium arsenite|Streptozocin|Testosterone|Tetrachlorodibenzodioxin|Thioacetamide|Trichloroethylene|vinclozolin|vinyl carbamate	86.27	93
KNG1	Cancer	Breast Neoplasms	MESH:D001943		3,4,3',4'-tetrachlorobiphenyl|9,10-Dimethyl-1,2-benzanthracene|Acrylamide|Aspirin|Benzo(a)pyrene|Bexarotene|bisphenol A|Cadmium|Capsaicin|Chlorpyrifos|Cisplatin|Cobalt|Copper|Cyclosporine|Dexamethasone|Dietary Fats|Diltiazem|Dinoprostone|Doxorubicin|Estradiol|estradiol 3-benzoate|Fenretinide|Fluorouracil|Genistein|Indomethacin|LG 100268|Methotrexate|Methylcholanthrene|methyleugenol|Nickel|Nicotine|nimesulide|Nitric Oxide|perfluoro-n-nonanoic acid|perfluorooctanoic acid|Plant Preparations|Progesterone|Quercetin|Testosterone|Tetrachlorodibenzodioxin|Tobacco Smoke Pollution|Trichloroethylene|Wortmannin|Zinc	84.8	286
KNG1	Cancer	Adenocarcinoma	MESH:D000230		9,10-Dimethyl-1,2-benzanthracene|Acrylamide|Aspirin|Benzo(a)pyrene|bis(4-hydroxyphenyl)sulfone|bisphenol A|Cisplatin|Dietary Fats|Doxorubicin|Estradiol|Ethinyl Estradiol|Fenretinide|Fluorouracil|Flutamide|Genistein|Indomethacin|Irinotecan|Isoflavones|Methotrexate|nimesulide|Nitric Oxide|Progesterone|sodium arsenite|Sodium Dodecyl Sulfate|Streptozocin|Testosterone|Valproic Acid|vinyl carbamate|Wortmannin|Zinc	80.78	74
KNG1	Cancer	Cell Transformation, Neoplastic	MESH:D002471		2,6-dinitrotoluene|4,4'-diaminodiphenylmethane|9,10-Dimethyl-1,2-benzanthracene|Aflatoxin B1|Benzo(a)pyrene|bisphenol A|Cadmium|Cadmium Chloride|Cisplatin|Clofibrate|Cyclosporine|Dinoprostone|Doxorubicin|Estradiol|lead acetate|Lipopolysaccharides|Methylcholanthrene|Nanotubes, Carbon|Nickel|Nicotine|perfluorooctanoic acid|pirimiphos methyl|potassium chromate(VI)|Potassium Dichromate|Quercetin|Silicon Dioxide|sodium arsenite|Thioacetamide|titanium dioxide|Tobacco Smoke Pollution|U 0126	80.22	130
KNG1	Cancer	Liver Neoplasms, Experimental	MESH:D008114		1,4-bis(2-(3,5-dichloropyridyloxy))benzene|2,6-dinitrotoluene|4,4'-diaminodiphenylmethane|9,10-Dimethyl-1,2-benzanthracene|Acetaminophen|Aflatoxin B1|Benzo(a)pyrene|bisphenol A|Carbon Tetrachloride|Clofibrate|Copper|Dietary Fats|Doxorubicin|Estradiol|Ethinyl Estradiol|Fenretinide|Fluorouracil|Methylcholanthrene|methyleugenol|perfluoro-n-nonanoic acid|perfluorooctanoic acid|pirinixic acid|Plant Preparations|propiconazole|Quercetin|sodium arsenite|Streptozocin|Tetrachlorodibenzodioxin|Thioacetamide|Trichloroethylene|vinyl carbamate|Vitamin K 3	79.57	89
KNG1	Cancer	Lung Neoplasms	MESH:D008175		9,10-Dimethyl-1,2-benzanthracene|Adenosine Triphosphate|Aflatoxin B1|Benzo(a)pyrene|Bexarotene|bisphenol A|Butylated Hydroxytoluene|Cadmium|Capsaicin|Carbon Tetrachloride|Chlorpyrifos|Cisplatin|Cobalt|Dexamethasone|Docosahexaenoic Acids|Doxorubicin|Fluorouracil|Genistein|Indomethacin|Lead|Lipopolysaccharides|Losartan|Methotrexate|Methylcholanthrene|Nickel|Nicotine|Quartz|Quercetin|Silicon Dioxide|sodium arsenite|Soot|Tetrachlorodibenzodioxin|Tobacco Smoke Pollution|trichostatin A|vinyl carbamate	76.26	174
KNG1	Cancer	Urinary Bladder Neoplasms	MESH:D001749		2,4-dinitrotoluene|2,6-dinitrotoluene|4,4'-diaminodiphenylmethane|Acetaminophen|Ammonium Chloride|Aspirin|Benzo(a)pyrene|Butylated Hydroxytoluene|Cadmium Chloride|Capsaicin|Cisplatin|Clofibrate|Doxorubicin|Ethinyl Estradiol|Fenretinide|Fluorouracil|Flutamide|Indomethacin|Methotrexate|Methylcholanthrene|Nicotine|nimesulide|Plant Preparations|Quercetin|resiniferatoxin|sodium arsenite|Tobacco Smoke Pollution|Vitamin K 3	70.79	70
KNG1	Cancer	Pancreatic Neoplasms	MESH:D010190		9,10-Dimethyl-1,2-benzanthracene|Aspirin|Butylated Hydroxytoluene|Cadmium|Capsaicin|Cisplatin|Clofibrate|Cobalt|Dexamethasone|Dietary Fats|Dinoprostone|Doxorubicin|Enalapril|Ethinyl Estradiol|Fenretinide|Fluorouracil|Irinotecan|Nicotine|nimesulide|Quercetin|Rotenone|Streptozocin|Tobacco Smoke Pollution|trichostatin A	66.29	39
KNG1	Cancer	Precancerous Conditions	MESH:D011230		9,10-Dimethyl-1,2-benzanthracene|Acetaminophen|Aflatoxin B1|Aspirin|Benzo(a)pyrene|bisphenol A|Butylated Hydroxytoluene|Cadmium|Carbon Tetrachloride|Clofibrate|Copper|Cyclosporine|Dietary Fats|Dioxins|Estradiol|Ethinyl Estradiol|Methylcholanthrene|pirinixic acid|Quercetin|sodium arsenite|Streptozocin|Tetrachlorodibenzodioxin|Thioacetamide|Tobacco Smoke Pollution|Zinc	64.41	52
KNG1	Cancer	Adenoma, Liver Cell	MESH:D018248		1,4-bis(2-(3,5-dichloropyridyloxy))benzene|Aflatoxin B1|Butylated Hydroxytoluene|Carbon Tetrachloride|Clofibrate|Estradiol|Ethinyl Estradiol|Pentachlorophenol|perfluoro-n-nonanoic acid|perfluorooctanoic acid|pirinixic acid|Streptozocin|Tetrachlorodibenzodioxin|Thioacetamide|tributyltin|vinyl carbamate	52.88	20
KNG1	Cancer	Prostatic Neoplasms	MESH:D011471		2-(2-amino-3-methoxyphenyl)-4H-1-benzopyran-4-one|9,10-Dimethyl-1,2-benzanthracene|Benzo(a)pyrene|bis(4-hydroxyphenyl)sulfone|bisphenol A|Cadmium|Cadmium Chloride|Capsaicin|Cisplatin|Copper|Copper Sulfate|Dexamethasone|Dietary Fats|Doxorubicin|Estradiol|Ethinyl Estradiol|Fenretinide|Fluorouracil|Flurbiprofen|Flutamide|Genistein|Isoflavones|Methotrexate|Methyltestosterone|Quercetin|sodium arsenite|Testosterone|trichostatin A|U 0126|Vitamin K 3|Zinc	52.41	118
KNG1	Cancer	Neoplasm Metastasis	MESH:D009362		4,4'-diaminodiphenylmethane|Benzo(a)pyrene|bisphenol A|Cisplatin|Clofibrate|Dietary Fats|Docosahexaenoic Acids|Doxorubicin|Fluorouracil|Indomethacin|Irinotecan|Methotrexate|Nicotine|nimesulide|Quercetin|sodium arsenite|Testosterone|Tetrachlorodibenzodioxin|trichostatin A|triptolide|U 0126|Valproic Acid|Wortmannin	47.7	57
KNG1	Cancer	Ovarian Neoplasms	MESH:D010051		9,10-Dimethyl-1,2-benzanthracene|bisphenol A|Cisplatin|Cyclosporine|Doxorubicin|Estradiol|Fenretinide|Fluorouracil|Genistein|Irinotecan|Methotrexate|Progesterone|Quercetin|sodium arsenite|Tetrachlorodibenzodioxin|trichostatin A|U 0126|Wortmannin|Zinc	46.85	83
KNG1	Cancer	Uterine Cervical Neoplasms	MESH:D002583		Benzo(a)pyrene|bisphenol A|Cisplatin|Doxorubicin|Fenretinide|Fluorouracil|Genistein|Methotrexate|sodium arsenite|sulforaphane|tetrabromobisphenol A|Tetrachlorodibenzodioxin|Tobacco Smoke Pollution|Valproic Acid	46.78	21
KNG1	Cancer	Neoplasm Invasiveness	MESH:D009361		2-(2-amino-3-methoxyphenyl)-4H-1-benzopyran-4-one|9,10-Dimethyl-1,2-benzanthracene|Aconitine|Benzo(a)pyrene|bisphenol A|Cadmium|Cadmium Chloride|Chlorpyrifos|decamethrin|Docosahexaenoic Acids|Doxorubicin|Estradiol|lysophosphatidic acid|Nanotubes, Carbon|Nicotine|perfluorooctanoic acid|Quercetin|sodium arsenite|Tobacco Smoke Pollution|triptolide|U 0126|Wortmannin	44.4	54
KNG1	Cancer	Kidney Neoplasms	MESH:D007680		2,4-dinitrotoluene|2,6-dinitrotoluene|4,4'-diaminodiphenylmethane|Acetaminophen|Aflatoxin B1|Aspirin|Cadmium|Cisplatin|Cyclosporine|Doxorubicin|Estradiol|Fluorouracil|Indomethacin|Streptozocin|Testosterone|Trichloroethylene	44.33	36
KNG1	Cancer	Colonic Neoplasms	MESH:D003110		Acetaminophen|Aspirin|Benzo(a)pyrene|Butylated Hydroxytoluene|Cisplatin|Dexamethasone|Diclofenac|Dietary Fats|Doxorubicin|Fluorouracil|Genistein|Indomethacin|Irinotecan|Lipopolysaccharides|Methotrexate|Nicotine|nimesulide|Plant Preparations|Quercetin|trichostatin A	43.31	91
KNG1	Cancer	Carcinoma, Squamous Cell	MESH:D002294		9,10-Dimethyl-1,2-benzanthracene|Benzo(a)pyrene|Cisplatin|Cyclosporine|Doxorubicin|Fenretinide|Fluorouracil|Indomethacin|Methotrexate|Methylcholanthrene|Nicotine|nimesulide|Plant Preparations|Quercetin|sodium arsenite|Tobacco Smoke Pollution|Zinc	41.11	53
KNG1	Cancer	Glioblastoma	MESH:D005909		Aspirin|Capsaicin|Cisplatin|Cycloheximide|Dexamethasone|Doxorubicin|Fenretinide|Genistein|Indomethacin|Irinotecan|Quercetin|sodium arsenite|Testosterone|trichostatin A|Valproic Acid	40.65	16
KNG1	Cancer	Carcinoma	MESH:D002277		9,10-Dimethyl-1,2-benzanthracene|Ammonium Chloride|Aspirin|benazepril|Benzo(a)pyrene|Cisplatin|Dietary Fats|Dinoprostone|Doxorubicin|Fluorouracil|Flutamide|Methotrexate|Methylcholanthrene|sodium arsenite|tetrabromobisphenol A|Tetrachlorodibenzodioxin|Trichloroethylene|Vitamin K 3	40.21	43
KNG1	Cancer	Mammary Neoplasms, Experimental	MESH:D008325		9,10-Dimethyl-1,2-benzanthracene|Bexarotene|bisphenol A|Butylated Hydroxytoluene|Cadmium|Cisplatin|Dietary Fats|Doxorubicin|Estradiol|estradiol 3-benzoate|Fenretinide|Genistein|LG 100268|methyleugenol|Progesterone|Quercetin|Testosterone|Zinc	39.42	53
KNG1	Cancer	Mammary Neoplasms, Animal	MESH:D015674	marker/mechanism	9,10-Dimethyl-1,2-benzanthracene|Benzo(a)pyrene|Bexarotene|bisphenol A|Chlorpyrifos|Dietary Fats|Doxorubicin|Estradiol|Indomethacin|Isoflavones|Quercetin|Testosterone|Tetrachlorodibenzodioxin|Valproic Acid|Zinc	35.85	44
KNG1	Cancer	Skin Neoplasms	MESH:D012878		9,10-Dimethyl-1,2-benzanthracene|Benzo(a)pyrene|Capsaicin|Dietary Fats|Doxorubicin|Fenretinide|Methotrexate|Methyltestosterone|Nicotine|nimesulide|Quercetin|sodium arsenite|Tetrachlorodibenzodioxin|Tobacco Smoke Pollution|vinyl carbamate	35.13	65
KNG1	Cancer	Adenoma	MESH:D000236		4,4'-diaminodiphenylmethane|9,10-Dimethyl-1,2-benzanthracene|Acrylamide|Aspirin|Benzo(a)pyrene|Butylated Hydroxytoluene|decabromobiphenyl ether|Dexamethasone|Flurbiprofen|Indomethacin|Methylcholanthrene|sodium arsenite|Tobacco Smoke Pollution	32.21	24
KNG1	Cancer	Uterine Neoplasms	MESH:D014594		bisphenol A|Doxorubicin|Estradiol|Ethinyl Estradiol|Fluorouracil|Genistein|Methotrexate|sodium arsenite|tetrabromobisphenol A	30.66	10
KNG1	Cancer	Colorectal Neoplasms	MESH:D015179		Aspirin|Cisplatin|Copper|Dietary Fats|Dinoprostone|Doxorubicin|Fenretinide|Fluorouracil|Indomethacin|Irinotecan|Isoflavones|Meloxicam|Methotrexate|nimesulide|Quercetin|sulforaphane	28.84	84
KNG1	Cancer	Intestinal Neoplasms	MESH:D007414		Benzo(a)pyrene|Copper|Dietary Fats|Docosahexaenoic Acids|Ethinyl Estradiol|Fluorouracil|Flurbiprofen|Indomethacin|Methyltestosterone	28.68	10
KNG1	Cancer	Rhabdomyosarcoma	MESH:D012208		Cisplatin|Cobalt|Doxorubicin|Estradiol|Irinotecan|Methotrexate|Nickel|Valproic Acid	28.42	14
KNG1	Cancer	Carcinoma, Non-Small-Cell Lung	MESH:D002289		Aspirin|Bexarotene|Cisplatin|Diclofenac|Fluorouracil|Irinotecan|Methotrexate|Nicotine|nimesulide|Potassium Dichromate|Tobacco Smoke Pollution|Valproic Acid|vinyl carbamate	28.15	71
KNG1	Cancer	Sarcoma	MESH:D012509		Benzo(a)pyrene|bisphenol A|Cisplatin|Dinoprostone|Dioxins|Doxorubicin|Fluorouracil|Methotrexate|Streptozocin	27.84	34
KNG1	Cancer	Lymphoma	MESH:D008223		9,10-Dimethyl-1,2-benzanthracene|Benzo(a)pyrene|Cisplatin|Cycloheximide|Dexamethasone|Doxorubicin|Methotrexate|Nitric Oxide|Pentachlorophenol|Tetrachlorodibenzodioxin	27.51	37
KNG1	Cancer	Multiple Myeloma	MESH:D009101		Capsaicin|Cisplatin|Dexamethasone|Dinoprostone|Doxorubicin|Methotrexate|sodium arsenite|Tetrachlorodibenzodioxin|trichostatin A|triptolide|Zinc	26.94	65
KNG1	Cancer	Brain Neoplasms	MESH:D001932		Aspirin|Cisplatin|Copper|Dexamethasone|Doxorubicin|Fenretinide|Indomethacin|Methotrexate|Soot	25.01	19
KNG1	Cancer	Lymphoma, Non-Hodgkin	MESH:D008228		Cadmium|Calcium|Dioxins|Doxorubicin|Lidocaine|Methotrexate|Paraquat|Testosterone|Tetrachlorodibenzodioxin|Trichloroethylene	24.46	43
KNG1	Cancer	Mouth Neoplasms	MESH:D009062		9,10-Dimethyl-1,2-benzanthracene|Benzo(a)pyrene|Cisplatin|Fenretinide|Fluorouracil|Indomethacin|Plant Preparations|Quercetin|Tobacco Smoke Pollution	24.46	22
KNG1	Cancer	Glioma	MESH:D005910		Chlorpromazine|Cisplatin|Dexamethasone|Fluorouracil|HU 211|Indomethacin|Irinotecan|Methotrexate|Quercetin|Zinc	23.61	20
KNG1	Cancer	Leukemia, Myeloid, Acute	MESH:D015470		Dexamethasone|Doxorubicin|Indomethacin|Irinotecan|LG 100268|Methotrexate|Pentachlorophenol|Tobacco Smoke Pollution|trichostatin A|triptolide|Valproic Acid	21.91	19
KNG1	Cancer	Urologic Neoplasms	MESH:D014571		2,4-dinitrotoluene|2,6-dinitrotoluene|Cisplatin|Doxorubicin|Indomethacin|Tobacco Smoke Pollution	21.75	6
KNG1	Cancer	Leydig Cell Tumor	MESH:D007984		Indomethacin|perfluorooctanoic acid|Streptozocin|Testosterone|vinclozolin	21.11	6
KNG1	Cancer	Esophageal Neoplasms	MESH:D004938		4,4'-diaminodiphenylmethane|Benzo(a)pyrene|Cisplatin|Dinoprostone|Doxorubicin|Fluorouracil|Indomethacin|Plant Preparations|Zinc	20.97	27
KNG1	Cancer	Head and Neck Neoplasms	MESH:D006258		Cisplatin|Doxorubicin|Fluorouracil|Indomethacin|Methotrexate|Nicotine|nimesulide	20.55	21
KNG1	Cancer	Papilloma	MESH:D010212		4,4'-diaminodiphenylmethane|9,10-Dimethyl-1,2-benzanthracene|Ammonium Chloride|Benzo(a)pyrene|Butylated Hydroxytoluene|Capsaicin|nimesulide|sodium arsenite	20.48	23
KNG1	Cancer	Gastrointestinal Neoplasms	MESH:D005770		Butylated Hydroxytoluene|Cisplatin|Clofibrate|Fluorouracil|Irinotecan|nimesulide	20.43	15
KNG1	Cancer	Melanoma	MESH:D008545		Acetaminophen|Cisplatin|Doxorubicin|Fenretinide|Histamine|Nicotine|Nitroprusside|oryzalin|sodium arsenite|trichostatin A|Vitamin K 3|Zinc	20.11	27
KNG1	Cancer	Stomach Neoplasms	MESH:D013274		Aspirin|Benzo(a)pyrene|Capsaicin|Cisplatin|Docosahexaenoic Acids|Doxorubicin|Fluorouracil|Indomethacin|Irinotecan|Methotrexate|Nicotine|Quercetin|Tobacco Smoke Pollution	20.1	61
KNG1	Cancer	Endometrial Neoplasms	MESH:D016889		Cisplatin|Dexamethasone|Doxorubicin|Estradiol|Ethinyl Estradiol|Genistein|Isoflavones|Progesterone	19.37	18
KNG1	Cancer	Genital Neoplasms, Female	MESH:D005833		Cisplatin|Doxorubicin|Methotrexate|sodium arsenite	18.81	5
KNG1	Cancer	Osteosarcoma	MESH:D012516		bisphenol A|Cisplatin|Cyclosporine|Doxorubicin|Irinotecan|Methotrexate|U 0126	18.75	88
KNG1	Cancer	Carcinoma, Renal Cell	MESH:D002292		4,4'-diaminodiphenylmethane|Acetaminophen|Aspirin|Doxorubicin|Fluorouracil|Indomethacin|Lead|Streptozocin|Trichloroethylene	18.62	24
KNG1	Cancer	Prolactinoma	MESH:D015175		bisphenol A|Estradiol|estradiol 3-benzoate|Ethinyl Estradiol|Testosterone	18.48	13
KNG1	Cancer	Prostatic Intraepithelial Neoplasia	MESH:D019048		bisphenol A|Dietary Fats|Estradiol|Ethinyl Estradiol|Testosterone	18.25	4
KNG1	Cancer	Mesothelioma	MESH:D008654		Aspirin|Benzo(a)pyrene|Cisplatin|Copper|Doxorubicin|Ethinyl Estradiol|Fenretinide	18.05	19
KNG1	Cancer	Carcinogenesis	MESH:D063646		9,10-Dimethyl-1,2-benzanthracene|Benzo(a)pyrene|Pentachlorophenol|Quercetin|sodium arsenite|Tobacco Smoke Pollution	17.84	8
KNG1	Cancer	Leukemia	MESH:D007938		Cisplatin|Doxorubicin|Fenretinide|Genistein|Methotrexate|Quercetin|Tetrachlorodibenzodioxin|Zinc	17.22	31
KNG1	Cancer	Adenomatous Polyposis Coli	MESH:D011125		Dietary Fats|Dinoprostone|Flurbiprofen|Quercetin|sulforaphane	16.87	4
KNG1	Cancer	Polycystic Ovary Syndrome	MESH:D011085		Estradiol|Ethinyl Estradiol|Flutamide|Progesterone|Testosterone|Triglycerides|Valproic Acid|Zinc	16.21	9
KNG1	Cancer	Squamous Cell Carcinoma of Head and Neck	MESH:D000077195		9,10-Dimethyl-1,2-benzanthracene|Cisplatin|Doxorubicin|Fluorouracil|Methotrexate|Plant Preparations	16.01	17
KNG1	Cancer	Vaginal Neoplasms	MESH:D014625		Cisplatin|Fluorouracil|Methylcholanthrene|Progesterone	15.73	4
KNG1	Cancer	Thyroid Neoplasms	MESH:D013964		4,4'-diaminodiphenylmethane|Acrylamide|bisphenol A|Butylated Hydroxytoluene|Copper|Doxorubicin|Indomethacin	15.67	17
KNG1	Cancer	Retroperitoneal liposarcoma	MESH:C538370		Cisplatin|Doxorubicin|Methotrexate	15.46	1
KNG1	Cancer	Fibrosarcoma	MESH:D005354		Cisplatin|Dexamethasone|Indomethacin|Methylcholanthrene	14.97	7
KNG1	Cancer	Carcinoma, Ehrlich Tumor	MESH:D002286		Cisplatin|Doxorubicin|Fluorouracil|Methotrexate|Zinc	14.81	14
KNG1	Cancer	Follicular Cyst	MESH:D005497		Streptozocin|Tobacco Smoke Pollution|tributyltin	14.72	2
KNG1	Cancer	Gallbladder Neoplasms	MESH:D005706		Ethinyl Estradiol|Fluorouracil|Methotrexate|sodium arsenite	14.16	3
KNG1	Cancer	Carcinoma, Ductal, Breast	MESH:D018270		bisphenol A|Cisplatin|Doxorubicin|Methotrexate	13.46	5
KNG1	Cancer	Anus Neoplasms	MESH:D001005		Benzo(a)pyrene|Cisplatin|Fluorouracil	13.43	3
KNG1	Cancer	Carcinoma, Transitional Cell	MESH:D002295		Aspirin|Cadmium|Cisplatin|Doxorubicin|Methotrexate|Nicotine	13.42	15
KNG1	Cancer	Tongue Neoplasms	MESH:D014062		Benzo(a)pyrene|Fluorouracil|nimesulide|Zinc	13.25	6
KNG1	Cancer	Small Cell Lung Carcinoma	MESH:D055752		Cisplatin|Doxorubicin|Irinotecan|Methotrexate|Nicotine	12.84	11
KNG1	Cancer	Aberrant Crypt Foci	MESH:D058739		Aspirin|Capsaicin|Copper|Dietary Fats	12.77	5
KNG1	Cancer	Leiomyoma	MESH:D007889		Clofibrate|Estradiol|Genistein|Progesterone	12.7	5
KNG1	Cancer	Laryngeal Neoplasms	MESH:D007822		Benzo(a)pyrene|Fluorouracil|Plant Preparations	12.46	3
KNG1	Cancer	Neuroectodermal Tumors	MESH:D017599		Cisplatin|Irinotecan|Methotrexate	12.44	2
KNG1	Cancer	Teratoma	MESH:D013724		Cisplatin|Methotrexate|Quercetin	12.05	3
KNG1	Cancer	Lymphatic Metastasis	MESH:D008207		3,4,3',4'-tetrachlorobiphenyl|bisphenol A|Cisplatin|Tetrachlorodibenzodioxin	12.01	3
KNG1	Cancer	Hodgkin Disease	MESH:D006689		Cisplatin|Doxorubicin|Methotrexate|sodium arsenite|Streptozocin	11.75	21
KNG1	Cancer	Melanoma, Experimental	MESH:D008546		Acetaminophen|Fluorouracil|Losartan|Testosterone	11.72	5
KNG1	Cancer	Carcinoma, Ovarian Epithelial	MESH:D000077216		Benzo(a)pyrene|Cisplatin|Dexamethasone|Doxorubicin	11.59	6
KNG1	Cancer	Lymphoma, T-Cell	MESH:D016399		Cisplatin|Doxorubicin|Methotrexate|Quercetin	11.55	6
KNG1	Cancer	Nose Neoplasms	MESH:D009669		Benzo(a)pyrene|Cisplatin|Nickel|Nicotine	11.46	3
KNG1	Cancer	Testicular Neoplasms	MESH:D013736		Aspirin|Cisplatin|Dexamethasone|Doxorubicin	11.39	19
KNG1	Cancer	Sarcoma, Synovial	MESH:D013584		Cisplatin|Doxorubicin|Streptozocin	11.33	3
KNG1	Cancer	Ovarian Cysts	MESH:D010048		bisphenol A|Estradiol|Progesterone|tributyltin	11.12	5
KNG1	Cancer	Neuroblastoma	MESH:D009447		bisphenol A|Cisplatin|Diclofenac|Doxorubicin|Irinotecan	11.07	8
KNG1	Cancer	Carcinoma, Endometrioid	MESH:D018269		Cisplatin|Doxorubicin|Estradiol	11.01	2
KNG1	Cancer	Carcinoma, Bronchogenic	MESH:D002283		Cisplatin|Methotrexate|Streptozocin	10.99	3
KNG1	Cancer	Salivary Gland Neoplasms	MESH:D012468		Cisplatin|Dietary Fats|Doxorubicin|Progesterone	10.96	3
KNG1	Cancer	Leukemia, Promyelocytic, Acute	MESH:D015473		Dexamethasone|Genistein|Methotrexate|sodium arsenite|Triglycerides	10.92	6
KNG1	Cancer	Bone Marrow Neoplasms	MESH:D019046		Cisplatin|Doxorubicin|Methotrexate	10.89	2
KNG1	Cancer	Lymphoma, AIDS-Related	MESH:D016483		Dexamethasone|Doxorubicin|Methotrexate	10.71	1
KNG1	Cancer	Cholangiocarcinoma	MESH:D018281		Methotrexate|Pentachlorophenol|Tetrachlorodibenzodioxin|Thioacetamide	10.54	7
KNG1	Cancer	Precursor T-Cell Lymphoblastic Leukemia-Lymphoma	MESH:D054218		Cyclosporine|Dexamethasone|Doxorubicin|Methotrexate	10.54	7
KNG1	Cancer	Neoplasms, Hormone-Dependent	MESH:D009376		2-(2-amino-3-methoxyphenyl)-4H-1-benzopyran-4-one|Bexarotene|U 0126	10.4	2
KNG1	Cancer	Paraganglioma, Extra-Adrenal	MESH:D010236		Cisplatin|Doxorubicin	10.22	1
KNG1	Cancer	Adrenal Gland Neoplasms	MESH:D000310		Pentachlorophenol|sodium arsenite|Valproic Acid	10.04	5
KNG1	Cancer	Leiomyosarcoma	MESH:D007890		Aspirin|Cisplatin|Doxorubicin	9.77	5
KNG1	Cancer	Parotid Neoplasms	MESH:D010307		Fluorouracil|Methotrexate	9.74	1
KNG1	Cancer	Lymphoma, Large B-Cell, Diffuse	MESH:D016403		Cisplatin|Dexamethasone|Doxorubicin|Methotrexate	9.59	9
KNG1	Cancer	Maxillary Sinus Neoplasms	MESH:D008444		Cisplatin|Doxorubicin	9.32	1
KNG1	Cancer	Carcinoid Tumor	MESH:D002276		Doxorubicin|Fluorouracil|Streptozocin	9.31	1
KNG1	Cancer	Precursor B-Cell Lymphoblastic Leukemia-Lymphoma	MESH:D015452		Dexamethasone|Doxorubicin|Methotrexate	9.28	13
KNG1	Cancer	Adrenocortical Carcinoma	MESH:D018268		Cisplatin|Doxorubicin|Streptozocin	9.22	4
KNG1	Cancer	Hematologic Neoplasms	MESH:D019337		Cobalt|Doxorubicin|Tetrachlorodibenzodioxin	9.16	5
KNG1	Cancer	Paraneoplastic Syndromes	MESH:D010257		Fluorouracil|Indomethacin	9.09	2
KNG1	Cancer	Pharyngeal Neoplasms	MESH:D010610		Benzo(a)pyrene|Plant Preparations	9.09	2
KNG1	Cancer	Urethral Neoplasms	MESH:D014523		Cisplatin|Methotrexate	8.92	1
KNG1	Cancer	Carcinoma, Pancreatic Ductal	MESH:D021441		Cisplatin|Quercetin|triptolide	8.66	3
KNG1	Cancer	Adenoma, Islet Cell	MESH:D007516		Streptozocin|Valproic Acid	8.52	2
KNG1	Cancer	Histiocytic Disorders, Malignant	MESH:D015620		Cisplatin|Methotrexate	8.51	2
KNG1	Cancer	Cervical Intraepithelial Neoplasia	MESH:D018290		Fenretinide|Nicotine	8.41	2
KNG1	Cancer	Burkitt Lymphoma	MESH:D002051		Dexamethasone|Doxorubicin|Methotrexate	8.35	11
KNG1	Cancer	Bronchial Neoplasms	MESH:D001984		Cisplatin|Cobalt	8.24	2
KNG1	Cancer	Ear Neoplasms	MESH:D004428		Ethinyl Estradiol|Methyltestosterone	8.24	1
KNG1	Cancer	Leukemia, Monocytic, Acute	MESH:D007948		2-(2-amino-3-methoxyphenyl)-4H-1-benzopyran-4-one|U 0126	8.22	1
KNG1	Cancer	Sarcoma 180	MESH:D012510		Fluorouracil|Methotrexate	8.16	3
KNG1	Cancer	Leukemia, Lymphoid	MESH:D007945		Cisplatin|Doxorubicin|Methotrexate	8.14	9
KNG1	Cancer	Carcinoma in Situ	MESH:D002278		Benzo(a)pyrene|bisphenol A	8.04	2
KNG1	Cancer	Esophageal Squamous Cell Carcinoma	MESH:D000077277		Cisplatin|Fluorouracil|Tobacco Smoke Pollution|Zinc	8.03	8
KNG1	Cancer	Ureteral Neoplasms	MESH:D014516		Acetaminophen|Aspirin	8	2
KNG1	Cancer	Adenoma, Bile Duct	MESH:D002759		Pentachlorophenol|Streptozocin	7.99	2
KNG1	Cancer	Fibroma	MESH:D005350		4,4'-diaminodiphenylmethane|9,10-Dimethyl-1,2-benzanthracene	7.95	2
KNG1	Cancer	Astrocytoma	MESH:D001254		Cisplatin|Lead|Trichloroethylene	7.85	2
KNG1	Cancer	Neoplasms, Glandular and Epithelial	MESH:D009375		Cisplatin|Tobacco Smoke Pollution	7.68	2
KNG1	Cancer	Carcinoma, Large Cell	MESH:D018287		Adenosine Triphosphate|Cisplatin	7.67	2
KNG1	Cancer	Keratosis, Actinic	MESH:D055623		Diclofenac|Fluorouracil	7.67	4
KNG1	Cancer	Hemangiosarcoma	MESH:D006394		Doxorubicin|Fenretinide|Pentachlorophenol	7.61	3
KNG1	Cancer	Urogenital Neoplasms	MESH:D014565		Cisplatin|Doxorubicin	7.51	1
KNG1	Cancer	Fibromatosis, Aggressive	MESH:D018222		Doxorubicin|Testosterone	7.4	2
KNG1	Cancer	Inflammatory Breast Neoplasms	MESH:D058922		bisphenol A|Doxorubicin	7.34	2
KNG1	Cancer	Cysts	MESH:D003560		bisphenol A|Methotrexate	7.3	2
KNG1	Cancer	Leukemia, Myelogenous, Chronic, BCR-ABL Positive	MESH:D015464		Calcium|Dexamethasone|Indomethacin	7.17	5
KNG1	Cancer	Fibroadenoma	MESH:D018226		Doxorubicin|Valproic Acid	7.02	4
KNG1	Cancer	Waldenstrom Macroglobulinemia	MESH:D008258		Dexamethasone|Doxorubicin	6.98	2
KNG1	Cancer	Pleural Neoplasms	MESH:D010997		Cisplatin|Doxorubicin	6.97	1
KNG1	Cancer	Precursor Cell Lymphoblastic Leukemia-Lymphoma	MESH:D054198		Cyclosporine|Dexamethasone|Doxorubicin|Methotrexate	6.91	137
KNG1	Cancer	Soft Tissue Neoplasms	MESH:D012983		Doxorubicin|Methotrexate	6.73	4
KNG1	Cancer	Hepatoblastoma	MESH:D018197		Cisplatin|Fluorouracil	6.7	2
KNG1	Cancer	Medulloblastoma	MESH:D008527		Cisplatin|Estradiol|Methotrexate	6.57	10
KNG1	Cancer	Lymphoma, T-Cell, Peripheral	MESH:D016411		Dexamethasone|Irinotecan	6.54	1
KNG1	Cancer	Nasopharyngeal Neoplasms	MESH:D009303		Cisplatin|Fluorouracil	6.4	5
KNG1	Cancer	Meningioma	MESH:D008579		Dexamethasone|Lead	6.01	2
KNG1	Cancer	Rectal Neoplasms	MESH:D012004		Chlorpyrifos|Fluorouracil	5.91	10
KNG1	Cancer	Bone Neoplasms	MESH:D001859		Methotrexate|nimesulide	5.9	3
KNG1	Cancer	Lymphoma, T-Cell, Cutaneous	MESH:D016410		Bexarotene|Methotrexate	5.83	6
KNG1	Cancer	Neuroectodermal Tumors, Primitive	MESH:D018242		Lead|Trichloroethylene	5.76	1
KNG1	Cancer	Carcinoma, Lewis Lung	MESH:D018827		Cisplatin|Indomethacin	5.7	3
KNG1	Cancer	Sarcoma, Ewing	MESH:D012512		Cisplatin|Doxorubicin	5.62	10
KNG1	Cancer	Lambert-Eaton Myasthenic Syndrome	MESH:D015624		Diltiazem	5.59	1
KNG1	Cancer	Nasopharyngeal Carcinoma	MESH:D000077274		Cisplatin|Fluorouracil	5.42	2
KNG1	Cancer	Leukemia-Lymphoma, Adult T-Cell	MESH:D015459		Docosahexaenoic Acids|sodium arsenite	5.3	2
KNG1	Cancer	Carcinoma, Basal Cell	MESH:D002280		Doxorubicin|Methotrexate	5.21	2
KNG1	Cancer	Pituitary Neoplasms	MESH:D010911		Estradiol|Valproic Acid	5.13	22
KNG1	Cancer	Mastocytosis, Cutaneous	MESH:D034701		Histamine	5.09	1
KNG1	Cancer	Lymphoma, B-Cell	MESH:D016393		Doxorubicin|Methotrexate	4.86	6
KNG1	Cancer	Leukoplakia	MESH:D007971		Plant Preparations	4.79	1
KNG1	Cancer	Neoplasm Recurrence, Local	MESH:D009364		Cisplatin|Methotrexate	4.63	2
KNG1	Cancer	Wilms Tumor	MESH:D009396		Cisplatin|Doxorubicin	4.5	10
KNG1	Cancer	Adenomatous Polyps	MESH:D018256		Isoflavones	4.4	1
KNG1	Cancer	Lymphoma, Large-Cell, Immunoblastic	MESH:D016400		Methotrexate	4.33	1
KNG1	Cancer	Trophoblastic Neoplasms	MESH:D014328		Methotrexate	4.33	1
KNG1	Cancer	Carcinoma, Islet Cell	MESH:D018273		Streptozocin	4.31	5
KNG1	Cancer	Insulinoma	MESH:D007340		Streptozocin	4.31	2
KNG1	Cancer	Myasthenia Gravis	MESH:D009157		Cyclosporine|Dexamethasone	4.25	2
KNG1	Cancer	Duodenal Neoplasms	MESH:D004379		Fluorouracil	4.21	1
KNG1	Cancer	Adenocarcinoma of Lung	MESH:D000077192		Cisplatin|Genistein|trichostatin A	4.15	4
KNG1	Cancer	Hypopharyngeal Neoplasms	MESH:D007012		nimesulide	4.13	1
KNG1	Cancer	Klatskin Tumor	MESH:D018285		Methotrexate	3.98	1
KNG1	Cancer	Paranasal Sinus Neoplasms	MESH:D010255		Methotrexate	3.98	1
KNG1	Cancer	Dermatofibrosarcoma	MESH:D018223		Clofibrate	3.96	1
KNG1	Cancer	Familial primary gastric lymphoma	MESH:C535648		Doxorubicin	3.89	1
KNG1	Cancer	Chondrosarcoma	MESH:D002813		Methotrexate	3.78	1
KNG1	Cancer	Vipoma	MESH:D003969		Fluorouracil	3.76	1
KNG1	Cancer	Pancreatic cancer, adult	MESH:C535836		Cadmium	3.73	1
KNG1	Cancer	Neoplasm Micrometastasis	MESH:D061206		Copper	3.72	1
KNG1	Cancer	Neoplastic Syndromes, Hereditary	MESH:D009386		sodium arsenite	3.7	1
KNG1	Cancer	Endocrine Gland Neoplasms	MESH:D004701		trichostatin A	3.68	1
KNG1	Cancer	Mastocytosis, Systemic	MESH:D034721		Aspirin	3.66	1
KNG1	Cancer	Eye Neoplasms	MESH:D005134		Methotrexate	3.64	1
KNG1	Cancer	Meningeal Carcinomatosis	MESH:D055756		Methotrexate	3.64	2
KNG1	Cancer	Leukoplakia, Oral	MESH:D007972		Fenretinide	3.63	1
KNG1	Cancer	Carcinoma, Medullary	MESH:D018276		Indomethacin	3.56	3
KNG1	Cancer	Oligodendroglioma	MESH:D009837		Irinotecan	3.54	1
KNG1	Cancer	Adenocarcinoma, Mucinous	MESH:D002288		Fluorouracil	3.53	1
KNG1	Cancer	Hemangioblastoma	MESH:D018325		Methotrexate	3.53	1
KNG1	Cancer	Hemangioendothelioma	MESH:D006390		Fluorouracil	3.53	1
KNG1	Cancer	Sigmoid Neoplasms	MESH:D012811		Fluorouracil	3.53	6
KNG1	Cancer	Thoracic Neoplasms	MESH:D013899		Methotrexate	3.53	1
KNG1	Cancer	Fallopian Tube Neoplasms	MESH:D005185		Cisplatin	3.52	1
KNG1	Cancer	Tracheal Neoplasms	MESH:D014134		Cisplatin	3.52	1
KNG1	Cancer	Leukemic Infiltration	MESH:D017254		Genistein	3.5	1
KNG1	Cancer	Splenic Neoplasms	MESH:D013160		Pentachlorophenol	3.5	1
KNG1	Cancer	Polycythemia Vera	MESH:D011087		Aspirin	3.49	2
KNG1	Cancer	Meningeal Neoplasms	MESH:D008577		Methotrexate	3.44	15
KNG1	Cancer	Mastocytosis	MESH:D008415		Indomethacin	3.42	1
KNG1	Cancer	Neoplasms, Mesothelial	MESH:D018301		Pentachlorophenol	3.42	1
KNG1	Cancer	Myelitis, Transverse	MESH:D009188		Methotrexate	3.36	2
KNG1	Cancer	Carcinoma, Ductal	MESH:D044584		9,10-Dimethyl-1,2-benzanthracene	3.34	1
KNG1	Cancer	Dysgerminoma	MESH:D004407		Cisplatin	3.32	2
KNG1	Cancer	Granulosa cell tumor of the ovary	MESH:C537296		Cisplatin	3.32	1
KNG1	Cancer	Neoplasms, Radiation-Induced	MESH:D009381		Methotrexate	3.3	1
KNG1	Cancer	Carcinosarcoma	MESH:D002296		Quercetin	3.28	1
KNG1	Cancer	Breast Neoplasms, Male	MESH:D018567		Flutamide	3.23	1
KNG1	Cancer	Sebaceous Gland Neoplasms	MESH:D012626		Dietary Fats	3.21	1
KNG1	Cancer	Desmoid disease, hereditary	MESH:C535944		Doxorubicin	3.2	1
KNG1	Cancer	Neoplasms, Bone Tissue	MESH:D018213		Doxorubicin	3.2	1
KNG1	Cancer	Nervous System Neoplasms	MESH:D009423		Methotrexate	3.19	1
KNG1	Cancer	Male Germ Cell Tumor	MESH:C564777		Cisplatin	3.18	1
KNG1	Cancer	Adrenocortical Adenoma	MESH:D018246		sodium arsenite	3.15	2
KNG1	Cancer	Ependymoma	MESH:D004806		Methotrexate	3.14	1
KNG1	Cancer	Carcinoma, Lobular	MESH:D018275		Progesterone	3.13	1
KNG1	Cancer	Lymphoma, Large-Cell, Anaplastic	MESH:D017728		Methotrexate	3.1	1
KNG1	Cancer	Desmoplastic Small Round Cell Tumor	MESH:D058405		Doxorubicin	3.09	1
KNG1	Cancer	Carcinoma, Merkel Cell	MESH:D015266		Cisplatin	3.07	1
KNG1	Cancer	Melanoma, Amelanotic	MESH:D018328		Cisplatin	2.98	1
KNG1	Cancer	Central Nervous System Neoplasms	MESH:D016543		Methotrexate	2.93	14
KNG1	Cancer	Phyllodes Tumor	MESH:D003557		Doxorubicin	2.92	1
KNG1	Cancer	Leukemia, Myelomonocytic, Chronic	MESH:D015477		Dexamethasone	2.88	1
KNG1	Cancer	Leukemia L1210	MESH:D007939		Doxorubicin	2.86	3
KNG1	Cancer	Lymphoma, Extranodal NK-T-Cell	MESH:D054391		Doxorubicin	2.86	1
KNG1	Cancer	Myoma	MESH:D009214		bisphenol A	2.86	1
KNG1	Cancer	Nonseminomatous germ cell tumor	MESH:C537844		Cisplatin	2.84	1
KNG1	Cancer	Pancreatic Pseudocyst	MESH:D010192		Valproic Acid	2.76	1
KNG1	Cancer	Neuroectodermal Tumors, Primitive, Peripheral	MESH:D018241		Doxorubicin	2.75	1
KNG1	Cancer	Sarcoma, Kaposi	MESH:D012514		Doxorubicin	2.75	6
KNG1	Cancer	Cystadenoma	MESH:D003537		bisphenol A	2.72	1
KNG1	Cancer	Hamartoma	MESH:D006222		Tetrachlorodibenzodioxin	2.68	1
KNG1	Cancer	Leukemia, Erythroblastic, Acute	MESH:D004915		Doxorubicin	2.62	1
KNG1	Cancer	Histiocytoma, Malignant Fibrous	MESH:D051677		Benzo(a)pyrene	2.48	2
KNG1	Cancer	Testicular Germ Cell Tumor	MESH:C563236		Cisplatin	2.47	1
KNG1	Cancer	Adenocarcinoma, Bronchiolo-Alveolar	MESH:D002282		Tobacco Smoke Pollution	2.45	1
KNG1	Cancer	Carcinoma, Small Cell	MESH:D018288		Cisplatin	2.42	3
KNG1	Cancer	Choledochal Cyst	MESH:D015529		Tetrachlorodibenzodioxin	2.34	1
KNG1	Cancer	Thyroid Cancer, Papillary	MESH:D000077273		decabromobiphenyl ether	2.32	1
KNG1	Cancer	Leukemia, Lymphocytic, Chronic, B-Cell	MESH:D015451		Methotrexate	2.29	2
KNG1	Cancer	Leukemia, Myeloid	MESH:D007951		Quercetin	2.27	1
KNG1	Cancer	Neoplasms, Germ Cell and Embryonal	MESH:D009373		Cisplatin	2.22	9
KNG1	Cancer	Triple Negative Breast Neoplasms	MESH:D064726		Cisplatin	2.17	3
KNG1	Cancer	Hemangioma	MESH:D006391		Valproic Acid	2.04	1
KNG1	Cancer	Pheochromocytoma	MESH:D010673		Valproic Acid	1.82	1
KNG1	Respiratory tract disease	Lung Neoplasms	MESH:D008175		9,10-Dimethyl-1,2-benzanthracene|Adenosine Triphosphate|Aflatoxin B1|Benzo(a)pyrene|Bexarotene|bisphenol A|Butylated Hydroxytoluene|Cadmium|Capsaicin|Carbon Tetrachloride|Chlorpyrifos|Cisplatin|Cobalt|Dexamethasone|Docosahexaenoic Acids|Doxorubicin|Fluorouracil|Genistein|Indomethacin|Lead|Lipopolysaccharides|Losartan|Methotrexate|Methylcholanthrene|Nickel|Nicotine|Quartz|Quercetin|Silicon Dioxide|sodium arsenite|Soot|Tetrachlorodibenzodioxin|Tobacco Smoke Pollution|trichostatin A|vinyl carbamate	76.26	174
KNG1	Respiratory tract disease	Pneumonia	MESH:D011014		bisphenol A|Butylated Hydroxytoluene|Cadmium|Cadmium Chloride|Capsaicin|Cisplatin|Cobalt|Copper Sulfate|Dexamethasone|Dietary Fats|Enalapril|Gentamicins|Indomethacin|Lipopolysaccharides|Methotrexate|Nanotubes, Carbon|Nickel|nickel monoxide|Nitric Oxide|Paraquat|Quartz|Silicon Dioxide|Soot|titanium dioxide|Tobacco Smoke Pollution|triptolide|Zinc	75.64	61
KNG1	Respiratory tract disease	Lung Diseases	MESH:D008171		Acetaminophen|Acrylamide|Aspirin|Benzo(a)pyrene|Cisplatin|Cobalt|Dexamethasone|Estradiol|Indomethacin|lead acetate|Lipopolysaccharides|Methotrexate|Nanotubes, Carbon|Nickel|nickel monoxide|Nicotine|Nitric Oxide|nitrofen|Paraquat|Potassium Dichromate|Silicon Dioxide|sodium arsenite|Soot|titanium dioxide|Tobacco Smoke Pollution	75.54	73
KNG1	Respiratory tract disease	Lung Injury	MESH:D055370		Benzo(a)pyrene|bisphenol A|Cadmium Chloride|Cisplatin|Cobalt|Copper Sulfate|decamethrin|Dexamethasone|Estradiol|lipopolysaccharide, E coli O55-B5|Lipopolysaccharides|Losartan|Methotrexate|Nanotubes, Carbon|Nickel|Nitric Oxide|Paraquat|Potassium Dichromate|Quercetin|Silicon Dioxide|sodium arsenite|Sodium Fluoride|Soot|titanium dioxide|Tobacco Smoke Pollution|Valproic Acid	74.95	72
KNG1	Respiratory tract disease	Pulmonary Edema	MESH:D011654		Acetaminophen|Aspirin|bisphenol A|Cadmium|Clofibrate|Dexamethasone|Doxorubicin|Excitatory Amino Acid Agents|Fluorouracil|Indomethacin|Ketamine|Lidocaine|lipopolysaccharide, E coli O55-B5|Lipopolysaccharides|Methotrexate|Nickel|Nicotine|Nitric Oxide|Nitroprusside|Paraquat|Propofol|Quercetin|Silicon Dioxide|Sodium Fluoride|titanium dioxide	70.4	73
KNG1	Respiratory tract disease	Pulmonary Fibrosis	MESH:D011658		Angiotensin-Converting Enzyme Inhibitors|Aspirin|bisphenol A|Cadmium|Cobalt|Copper Sulfate|Dexamethasone|Docosahexaenoic Acids|Enalapril|lipopolysaccharide, E coli O55-B5|Losartan|Nanotubes, Carbon|Nickel|nickel monoxide|Nicotine|Paraquat|Quartz|Silicon Dioxide|sodium arsenite|Sodium Fluoride|Soot|titanium dioxide|Tobacco Smoke Pollution|Valsartan	63.65	110
KNG1	Respiratory tract disease	Acute Lung Injury	MESH:D055371		3-xylene|Aspirin|Benzo(a)pyrene|Dexamethasone|Dietary Fats|Excitatory Amino Acid Agents|lipopolysaccharide, E coli O55-B5|Lipopolysaccharides|Losartan|N-((3-(aminomethyl)phenyl)methyl)ethanimidamide|Nanotubes, Carbon|Nickel|nickel monoxide|Nitric Oxide|Paraquat|pirinixic acid|Propofol|Quercetin|verlukast	54.72	99
KNG1	Respiratory tract disease	Hypertension, Pulmonary	MESH:D006976		4,4'-diaminodiphenylmethane|Copper Sulfate|Enalapril|Epoprostenol|Indomethacin|Ketamine|Losartan|Nicotine|nimesulide|Nitric Oxide|nitrofen|Nitroprusside|Paraquat|Propofol|Prostaglandins E|Quercetin|Serotonin|Silicon Dioxide|Valproic Acid	54.49	67
KNG1	Respiratory tract disease	Respiratory Hypersensitivity	MESH:D012130		Acetaminophen|Aspirin|Capsaicin|Chlorpyrifos|Estradiol|Genistein|Histamine|Lipopolysaccharides|Meloxicam|perfluorooctanoic acid|Quercetin|Soot|titanium dioxide|Tobacco Smoke Pollution	46.24	14
KNG1	Respiratory tract disease	Asthma	MESH:D001249		Acetaminophen|Aspirin|Benzo(a)pyrene|bisphenol A|Cadmium|Carbon Tetrachloride|Cyclic AMP|Dexamethasone|FR 173657|Histamine|Methotrexate|Nitric Oxide|Paraquat|perfluoro-n-nonanoic acid|Plant Preparations|Soot|Tobacco Smoke Pollution|verlukast|Zinc	43.89	37
KNG1	Respiratory tract disease	Cough	MESH:D003371	marker/mechanism	Angiotensin-Converting Enzyme Inhibitors|Aspirin|benazepril|Capsaicin|Dinoprostone|Enalapril|Gentamicins|Lidocaine|Losartan|Methotrexate|Nicotine|Perindopril|Soot|Tobacco Smoke Pollution	42.43	37
KNG1	Respiratory tract disease	Dyspnea	MESH:D004417		Aconitine|Adenosine Triphosphate|Aspirin|Chlorpyrifos|Cisplatin|Clofibrate|Diclofenac|Dinoprostone|Doxorubicin|Fluorouracil|Histamine|Irinotecan|Losartan|nimesulide|Nitroprusside|Paraquat	41.63	23
KNG1	Respiratory tract disease	Airway Obstruction	MESH:D000402		Acetaminophen|Angiotensin-Converting Enzyme Inhibitors|Enalapril|Estradiol|Lipopolysaccharides|Nanotubes, Carbon|Nicotine|Propofol|Quercetin|Ramipril|Tobacco Smoke Pollution	36.22	15
KNG1	Respiratory tract disease	Respiratory Insufficiency	MESH:D012131		Acetaminophen|Angiotensin-Converting Enzyme Inhibitors|Chlorpromazine|Ciguatoxins|Ketamine|Lidocaine|Lipopolysaccharides|Methotrexate|Nicotine|Olanzapine|Paraquat|Propofol|Soot|Valproic Acid	35.08	32
KNG1	Respiratory tract disease	Carcinoma, Non-Small-Cell Lung	MESH:D002289		Aspirin|Bexarotene|Cisplatin|Diclofenac|Fluorouracil|Irinotecan|Methotrexate|Nicotine|nimesulide|Potassium Dichromate|Tobacco Smoke Pollution|Valproic Acid|vinyl carbamate	28.15	71
KNG1	Respiratory tract disease	Bronchial Hyperreactivity	MESH:D016535		Aspirin|bisphenol A|Dexamethasone|Dinoprostone|perfluorooctanoic acid|Plant Preparations|titanium dioxide|Tobacco Smoke Pollution|verlukast	27.44	11
KNG1	Respiratory tract disease	Respiration Disorders	MESH:D012120		Aspirin|Capsaicin|Chlorides|Dexamethasone|Nickel|Nicotine|Propofol|Soot|Tobacco Smoke Pollution	26.95	9
KNG1	Respiratory tract disease	Pulmonary Embolism	MESH:D011655		Chlorpromazine|Cyclosporine|Dexamethasone|Doxorubicin|Epoprostenol|Ethinyl Estradiol|Gentamicins|Methotrexate|Nitroprusside|Olanzapine	26.78	13
KNG1	Respiratory tract disease	Respiratory Tract Diseases	MESH:D012140		Aspirin|Chlorpyrifos|Doxorubicin|Ketamine|Nicotine|Soot|Tobacco Smoke Pollution|Zinc	23.91	11
KNG1	Respiratory tract disease	Apnea	MESH:D001049		Aspirin|Capsaicin|Chlorpromazine|Ketamine|Lidocaine|Nicotine|Propofol|Serotonin|Valproic Acid	23.44	45
KNG1	Respiratory tract disease	Pulmonary Disease, Chronic Obstructive	MESH:D029424		Cadmium|Enalapril|Lipopolysaccharides|Methotrexate|Quercetin|Soot|Tetrachlorodibenzodioxin|Tobacco Smoke Pollution	20.18	15
KNG1	Respiratory tract disease	Pleural Effusion	MESH:D010996		Dexamethasone|Doxorubicin|Indomethacin|Lipopolysaccharides|Methotrexate|Valproic Acid	19.32	9
KNG1	Respiratory tract disease	Dysphonia	MESH:D055154		Dexamethasone|Lidocaine|Olanzapine|Perindopril|Valproic Acid	19.27	4
KNG1	Respiratory tract disease	Respiratory Tract Infections	MESH:D012141		Acetaminophen|Aspirin|Methotrexate|nimesulide|Silicon Dioxide|Tobacco Smoke Pollution	17.03	12
KNG1	Respiratory tract disease	Nose Diseases	MESH:D009668		Aspirin|Capsaicin|Lipopolysaccharides|Tobacco Smoke Pollution	14.8	5
KNG1	Respiratory tract disease	Rhinitis, Allergic	MESH:D065631		bisphenol A|Chlorpyrifos|Dexamethasone|nimesulide|Soot	13.62	5
KNG1	Respiratory tract disease	Respiratory Distress Syndrome	MESH:D012128		Aspirin|Dexamethasone|Lipopolysaccharides|Nitric Oxide|Paraquat|Vitamin K 3	13.19	8
KNG1	Respiratory tract disease	Small Cell Lung Carcinoma	MESH:D055752		Cisplatin|Doxorubicin|Irinotecan|Methotrexate|Nicotine	12.84	11
KNG1	Respiratory tract disease	Laryngeal Neoplasms	MESH:D007822		Benzo(a)pyrene|Fluorouracil|Plant Preparations	12.46	3
KNG1	Respiratory tract disease	Respiratory System Abnormalities	MESH:D015619		Nicotine|Tetrachlorodibenzodioxin|Valproic Acid	12.27	3
KNG1	Respiratory tract disease	Hyperventilation	MESH:D006985		Acetaminophen|Nicotine|Propofol	11.92	3
KNG1	Respiratory tract disease	Lung Diseases, Interstitial	MESH:D017563		Methotrexate|Nicotine|Soot|Valproic Acid	11.67	6
KNG1	Respiratory tract disease	Nose Neoplasms	MESH:D009669		Benzo(a)pyrene|Cisplatin|Nickel|Nicotine	11.46	3
KNG1	Respiratory tract disease	Carcinoma, Bronchogenic	MESH:D002283		Cisplatin|Methotrexate|Streptozocin	10.99	3
KNG1	Respiratory tract disease	Bronchopulmonary Dysplasia	MESH:D001997		Dexamethasone|Indomethacin|Tobacco Smoke Pollution	10.84	20
KNG1	Respiratory tract disease	Bronchial Spasm	MESH:D001986		Aspirin|Histamine|Propofol|verlukast	10.62	10
KNG1	Respiratory tract disease	Granulomatosis with Polyangiitis	MESH:D014890		Cyclosporine|Methotrexate|Silicon Dioxide	10.08	4
KNG1	Respiratory tract disease	Rhinitis	MESH:D012220		Aspirin|Capsaicin|Histamine|Tobacco Smoke Pollution	10.08	8
KNG1	Respiratory tract disease	Pharyngitis	MESH:D010612		Aspirin|Flurbiprofen|Olanzapine	9.98	3
KNG1	Respiratory tract disease	Maxillary Sinus Neoplasms	MESH:D008444		Cisplatin|Doxorubicin	9.32	1
KNG1	Respiratory tract disease	Tracheal Diseases	MESH:D014133		Nicotine|Tobacco Smoke Pollution	8.98	2
KNG1	Respiratory tract disease	Persistent Fetal Circulation Syndrome	MESH:D010547		Indomethacin|Nitric Oxide	8.9	4
KNG1	Respiratory tract disease	Meconium Aspiration Syndrome	MESH:D008471		Dexamethasone|Nitric Oxide	8.83	3
KNG1	Respiratory tract disease	Paraquat lung	MESH:C537171		Docosahexaenoic Acids|Paraquat	8.7	4
KNG1	Respiratory tract disease	Sinusitis	MESH:D012852		Acetaminophen|Aspirin|Tobacco Smoke Pollution	8.58	3
KNG1	Respiratory tract disease	Bronchial Neoplasms	MESH:D001984		Cisplatin|Cobalt	8.24	2
KNG1	Respiratory tract disease	Nasal Obstruction	MESH:D015508		Capsaicin|Dexamethasone	7.94	2
KNG1	Respiratory tract disease	Granuloma, Respiratory Tract	MESH:D015769		Nanotubes, Carbon|Soot	7.83	4
KNG1	Respiratory tract disease	Bronchitis, Chronic	MESH:D029481		Paraquat|Silicon Dioxide|Tobacco Smoke Pollution	7.67	3
KNG1	Respiratory tract disease	Respiratory Distress Syndrome, Newborn	MESH:D012127		Angiotensin-Converting Enzyme Inhibitors|Dexamethasone	7.35	5
KNG1	Respiratory tract disease	Bronchial Diseases	MESH:D001982		Capsaicin|Nitric Oxide	7.33	1
KNG1	Respiratory tract disease	Sleep Apnea Syndromes	MESH:D012891		Chlorpyrifos|Dietary Fats	7.18	1
KNG1	Respiratory tract disease	Asthma, Aspirin-Induced	MESH:D055963		Aspirin|Histamine	7.05	16
KNG1	Respiratory tract disease	Pleural Neoplasms	MESH:D010997		Cisplatin|Doxorubicin	6.97	1
KNG1	Respiratory tract disease	Silicosis	MESH:D012829		Quartz|Silicon Dioxide	6.85	29
KNG1	Respiratory tract disease	COVID-19	MESH:D000086382		Losartan|nafamostat|Zinc	6.61	4
KNG1	Respiratory tract disease	Pneumonia, Aspiration	MESH:D011015		Chlorpromazine|Nitric Oxide	6.36	2
KNG1	Respiratory tract disease	Pulmonary Eosinophilia	MESH:D011657		Benzbromarone|Dexamethasone	6.34	2
KNG1	Respiratory tract disease	Pleurisy	MESH:D010998		Dinoprostone|Methotrexate	6.24	3
KNG1	Respiratory tract disease	Asthma, Occupational	MESH:D059366		Plant Preparations|Silicon Dioxide	6.2	2
KNG1	Respiratory tract disease	Sleep Apnea, Obstructive	MESH:D020181		Enalapril|Testosterone	6.17	2
KNG1	Respiratory tract disease	Respiratory Paralysis	MESH:D012133		dicrotophos|Lidocaine	6.01	3
KNG1	Respiratory tract disease	Lung Diseases, Obstructive	MESH:D008173		Cobalt|Trichloroethylene	5.86	2
KNG1	Respiratory tract disease	Pulmonary Emphysema	MESH:D011656		Lipopolysaccharides|Tobacco Smoke Pollution	5.77	4
KNG1	Respiratory tract disease	Cystic Fibrosis	MESH:D003550		Docosahexaenoic Acids|Methotrexate	5.61	2
KNG1	Respiratory tract disease	Bronchitis	MESH:D001991		Nicotine|Tobacco Smoke Pollution	5.45	2
KNG1	Respiratory tract disease	Tachypnea	MESH:D059246		Serotonin	4.84	1
KNG1	Respiratory tract disease	Alkalosis, Respiratory	MESH:D000472		Aspirin	4.45	1
KNG1	Respiratory tract disease	Asthma, Nasal Polyps, And Aspirin Intolerance	MESH:C565935		Aspirin	4.25	1
KNG1	Respiratory tract disease	Influenza, Human	MESH:D007251		Aspirin|Quercetin	4.2	2
KNG1	Respiratory tract disease	ASTHMA-RELATED TRAITS, SUSCEPTIBILITY TO, 8	OMIM:613207		perfluoro-n-nonanoic acid	4.14	1
KNG1	Respiratory tract disease	Laryngeal Edema	MESH:D007819		Capsaicin	4.04	1
KNG1	Respiratory tract disease	Paranasal Sinus Neoplasms	MESH:D010255		Methotrexate	3.98	1
KNG1	Respiratory tract disease	Granuloma, Laryngeal	MESH:D006102		Dexamethasone	3.91	1
KNG1	Respiratory tract disease	Laryngostenosis	MESH:D007829		Dexamethasone	3.91	1
KNG1	Respiratory tract disease	Thoracic Diseases	MESH:D013896		Ketamine	3.91	1
KNG1	Respiratory tract disease	Esophageal atresia with or without tracheoesophageal fistula	MESH:C531835		Doxorubicin	3.89	1
KNG1	Respiratory tract disease	Aphonia	MESH:D001044		Lidocaine	3.86	1
KNG1	Respiratory tract disease	Kartagener Syndrome	MESH:D007619		Aspirin	3.83	1
KNG1	Respiratory tract disease	Lung agenesis	MESH:C562992		nitrofen	3.77	4
KNG1	Respiratory tract disease	Pulmonary Atelectasis	MESH:D001261		lipopolysaccharide, E coli O55-B5	3.72	1
KNG1	Respiratory tract disease	Idiopathic Pulmonary Fibrosis	MESH:D054990		Dinoprostone	3.67	1
KNG1	Respiratory tract disease	Hydrothorax	MESH:D006876		Doxorubicin	3.54	2
KNG1	Respiratory tract disease	Nasal Polyps	MESH:D009298		Methotrexate	3.53	2
KNG1	Respiratory tract disease	Tracheal Neoplasms	MESH:D014134		Cisplatin	3.52	1
KNG1	Respiratory tract disease	Laryngismus	MESH:D007826		Ketamine	3.47	1
KNG1	Respiratory tract disease	Mediastinitis	MESH:D008480		Cisplatin	3.32	1
KNG1	Respiratory tract disease	Status Asthmaticus	MESH:D013224		Ketamine	3.21	2
KNG1	Respiratory tract disease	Hypoventilation	MESH:D007040		Methotrexate	3.1	1
KNG1	Respiratory tract disease	Altitude Sickness	MESH:D000532		Dexamethasone	3.02	1
KNG1	Respiratory tract disease	Histiocytosis, Langerhans-Cell	MESH:D006646		Cisplatin	2.98	1
KNG1	Respiratory tract disease	Voice Disorders	MESH:D014832		Testosterone	2.98	1
KNG1	Respiratory tract disease	Pleural Diseases	MESH:D010995		Methotrexate	2.88	1
KNG1	Respiratory tract disease	Pneumonia, Pneumocystis	MESH:D011020		Methotrexate	2.83	2
KNG1	Respiratory tract disease	Hemoptysis	MESH:D006469		Cisplatin	2.73	2
KNG1	Respiratory tract disease	Acidosis, Respiratory	MESH:D000142		Copper Sulfate	2.65	1
KNG1	Respiratory tract disease	Bronchiolitis	MESH:D001988		Nanotubes, Carbon	2.61	1
KNG1	Respiratory tract disease	Vocal Cord Paralysis	MESH:D014826		Cisplatin	2.6	1
KNG1	Respiratory tract disease	Epistaxis	MESH:D004844		Doxorubicin	2.59	2
KNG1	Respiratory tract disease	Bronchopneumonia	MESH:D001996		Nanotubes, Carbon	2.45	1
KNG1	Respiratory tract disease	Laryngeal Diseases	MESH:D007818		Tobacco Smoke Pollution	2.45	2
KNG1	Respiratory tract disease	Pneumonia, Bacterial	MESH:D018410		Gentamicins	2.25	1
KNG1	Viral disease	Coxsackievirus Infections	MESH:D003384		Nicotine|Tetrachlorodibenzodioxin|Valsartan	10.18	3
KNG1	Viral disease	Coronavirus Infections	MESH:D018352		Chlorpromazine|Indomethacin|nafamostat	9.78	3
KNG1	Viral disease	Burkitt Lymphoma	MESH:D002051		Dexamethasone|Doxorubicin|Methotrexate	8.35	11
KNG1	Viral disease	Epstein-Barr Virus Infections	MESH:D020031		Chlorpyrifos|Tetrachlorodibenzodioxin	7.56	2
KNG1	Viral disease	Leukoencephalopathy, Progressive Multifocal	MESH:D007968		Cyclosporine|Fluorouracil	7.54	2
KNG1	Viral disease	COVID-19	MESH:D000086382		Losartan|nafamostat|Zinc	6.61	4
KNG1	Viral disease	Chickenpox	MESH:D002644		Aspirin	4.79	1
KNG1	Viral disease	Cardiovirus Infections	MESH:D018188		Nitric Oxide	4.26	1
KNG1	Viral disease	Influenza, Human	MESH:D007251		Aspirin|Quercetin	4.2	2
KNG1	Viral disease	Gastroenteritis, Transmissible, of Swine	MESH:D005761		Bucladesine	4.15	1
KNG1	Viral disease	Adenoviridae Infections	MESH:D000257		Chlorpromazine	3.77	2
KNG1	Viral disease	Condylomata Acuminata	MESH:D003218		Fluorouracil	3.76	2
KNG1	Viral disease	Papillomavirus Infections	MESH:D030361		Nicotine	3.76	1
KNG1	Viral disease	Rhabdoviridae Infections	MESH:D018353		sodium arsenite	3.7	1
KNG1	Viral disease	Keratitis, Herpetic	MESH:D016849		Tetrachlorodibenzodioxin	3.57	1
KNG1	Viral disease	Opportunistic Infections	MESH:D009894		Dexamethasone	3.57	1
KNG1	Viral disease	Herpes Zoster	MESH:D006562		Methotrexate	3.36	1
KNG1	Viral disease	Herpes Simplex	MESH:D006561		Chlorpromazine	3.14	1
KNG1	Viral disease	HIV Wasting Syndrome	MESH:D019247		Testosterone	3.09	1
KNG1	Viral disease	Carcinoma, Merkel Cell	MESH:D015266		Cisplatin	3.07	1
KNG1	Viral disease	Respiratory Syncytial Virus Infections	MESH:D018357		perfluorooctanoic acid	2.85	1
KNG1	Viral disease	Herpes Genitalis	MESH:D006558		Estradiol	2.76	1
KNG1	Viral disease	HIV Infections	MESH:D015658		Nickel|Tobacco Smoke Pollution	2.75	2
KNG1	Viral disease	Sarcoma, Kaposi	MESH:D012514		Doxorubicin	2.75	6
KNG1	Viral disease	Orthomyxoviridae Infections	MESH:D009976		Nanotubes, Carbon	2.65	1
KNG1	Viral disease	Herpesviridae Infections	MESH:D006566		Tetrachlorodibenzodioxin	2.54	1
KNG1	Viral disease	Hepatitis C, Chronic	MESH:D019698		Indomethacin	2.48	1
KNG1	Viral disease	Virus Diseases	MESH:D014777		Tobacco Smoke Pollution	2.3	1
KNG1	Viral disease	Hepatitis B, Chronic	MESH:D019694		Cyclosporine	2.07	1
KNG1	Viral disease	Hepatitis B	MESH:D006509		Indomethacin	1.99	1
KNG1	Viral disease	Hepatitis C	MESH:D006526		Cyclosporine	1.84	3
SERPINA1	Cancer	Neoplasms, Experimental	MESH:D009374		4-(5-benzo(1,3)dioxol-5-yl-4-pyridin-2-yl-1H-imidazol-2-yl)benzamide|Arsenic Trioxide|Asbestos|Ascorbic Acid|Aspirin|Azathioprine|Benzo(a)pyrene|bisphenol A|Cadmium|Cadmium Chloride|Caffeine|Calcitriol|cobaltous chloride|Copper|Copper Sulfate|Cytarabine|Decitabine|Dexamethasone|Doxorubicin|Estradiol|Folic Acid|Genistein|Indomethacin|JP8 aviation fuel|Lipopolysaccharides|Pentachlorophenol|Plant Extracts|Resveratrol|Sirolimus|sodium arsenite|sodium bichromate|Tetrachlorodibenzodioxin|Theophylline|Thioacetamide|Tretinoin|triptolide|Zoledronic Acid	107.68	91
SERPINA1	Cancer	Neoplasms	MESH:D009369		Arsenic Trioxide|Ascorbic Acid|Azathioprine|Benzo(a)pyrene|bisphenol A|Cadmium|Cadmium Chloride|chromium hexavalent ion|Copper|cylindrospermopsin|Cytarabine|Decitabine|Diazinon|Doxorubicin|Estradiol|Folic Acid|fullerene C60|furan|Genistein|Lead|Nickel|pirinixic acid|Plant Extracts|propiconazole|Resveratrol|Sirolimus|sodium arsenite|Tetrachlorodibenzodioxin|Tobacco Smoke Pollution|Tretinoin|Trichloroethylene|triptolide|tris(1,3-dichloro-2-propyl)phosphate|Valproic Acid|Zinc	95.18	86
SERPINA1	Cancer	Cell Transformation, Neoplastic	MESH:D002471		Arsenic Trioxide|Ascorbic Acid|Benzo(a)pyrene|bisphenol A|Cadmium|Cadmium Chloride|chromium hexavalent ion|Clofibrate|Cyclosporine|Cytarabine|Decitabine|Doxorubicin|Estradiol|Hydrogen Peroxide|Lipopolysaccharides|Nanotubes, Carbon|Nickel|ochratoxin A|perfluorooctane sulfonic acid|perfluorooctanoic acid|Plant Extracts|potassium chromate(VI)|Resveratrol|Selenium|Silicon Dioxide|Smoke|sodium arsenate|sodium arsenite|sodium bichromate|Thioacetamide|Tobacco Smoke Pollution|Tretinoin	92.57	133
SERPINA1	Cancer	Liver Neoplasms	MESH:D008113		Acetaminophen|Arsenic Trioxide|Benzo(a)pyrene|bisphenol A|Caffeine|Carbon Tetrachloride|Chlordan|Clofibrate|Copper|cyproconazole|Dexamethasone|dimethyl-4-toluidine|Doxorubicin|Estradiol|Ethinyl Estradiol|Ethionine|furan|Indomethacin|N-nitrosomorpholine|ochratoxin A|Omeprazole|Pentachlorophenol|perfluorooctane sulfonic acid|perfluorooctanoic acid|pirinixic acid|Plant Extracts|propiconazole|Resveratrol|sodium arsenite|Tetrachlorodibenzodioxin|Thioacetamide|triadimefon|Trichloroethylene	85.13	70
SERPINA1	Cancer	Precancerous Conditions	MESH:D011230		Acetaminophen|Ascorbic Acid|Aspirin|Azathioprine|Benzo(a)pyrene|bisphenol A|Cadmium|Caffeine|Carbon Tetrachloride|Clofibrate|Copper|Cyclosporine|cyproconazole|Estradiol|Ethinyl Estradiol|N-nitrosomorpholine|ochratoxin A|pirinixic acid|Plant Extracts|Propylthiouracil|Resveratrol|Selenium|sodium arsenate|sodium arsenite|Tetrachlorodibenzodioxin|Thioacetamide|Tobacco Smoke Pollution|Zinc	82.87	47
SERPINA1	Cancer	Lung Neoplasms	MESH:D008175	marker/mechanism	Arsenic Trioxide|Asbestos|Ascorbic Acid|Azathioprine|Benzo(a)pyrene|Bexarotene|bisphenol A|Cadmium|Caffeine|Calcitriol|Carbon Tetrachloride|Chlorpyrifos|chromium hexavalent ion|Decitabine|Dexamethasone|Diazinon|Doxorubicin|entinostat|Genistein|Indomethacin|Lead|Lipopolysaccharides|naphthalene|Nickel|N-nitrosomorpholine|Plant Extracts|Propylthiouracil|Silicon Dioxide|Smoke|sodium arsenite|Tetrachlorodibenzodioxin|Theophylline|Tobacco Smoke Pollution	78.84	138
SERPINA1	Cancer	Breast Neoplasms	MESH:D001943		4-nonylphenol|Acrylamide|Arsenic Trioxide|Ascorbic Acid|Aspirin|Benzo(a)pyrene|Bexarotene|bisphenol A|Cadmium|Caffeine|Calcitriol|Chlorpyrifos|Copper|Cyclosporine|Cytarabine|Decitabine|Dexamethasone|Doxorubicin|Estradiol|Folic Acid|Genistein|Hydrocortisone|Indomethacin|Methoxychlor|Nickel|ochratoxin A|perfluorooctane sulfonic acid|perfluorooctanoic acid|Plant Extracts|Resveratrol|Selenium|Smoke|Tetrachlorodibenzodioxin|Tobacco Smoke Pollution|Tretinoin|Trichloroethylene|Zinc|Zoledronic Acid	77.88	226
SERPINA1	Cancer	Liver Neoplasms, Experimental	MESH:D008114		Acetaminophen|Arsenic Trioxide|Ascorbic Acid|Benzo(a)pyrene|bisphenol A|Caffeine|Carbon Tetrachloride|Chlordan|Clofibrate|Copper|cyproconazole|Doxorubicin|Estradiol|Ethinyl Estradiol|Ethionine|methyl tert-butyl ether|naphthalene|N-nitrosomorpholine|Omeprazole|perfluorooctanoic acid|pirinixic acid|Plant Extracts|propiconazole|Resveratrol|sodium arsenite|Tetrachlorodibenzodioxin|Thioacetamide|triadimefon|Trichloroethylene	77.05	80
SERPINA1	Cancer	Carcinoma, Hepatocellular	MESH:D006528	marker/mechanism	Acetaminophen|Acrylamide|Arsenic Trioxide|Ascorbic Acid|Azathioprine|Benzbromarone|Benzo(a)pyrene|Carbon Tetrachloride|Clofibrate|Copper|cyproconazole|Decitabine|Dexamethasone|Doxorubicin|Estradiol|Ethinyl Estradiol|Ethionine|Genistein|Indomethacin|Lipopolysaccharides|N-nitrosomorpholine|Pentachlorophenol|perfluorooctanoic acid|pirinixic acid|Plant Extracts|Resveratrol|Sirolimus|sodium arsenite|Tetrachlorodibenzodioxin|Thioacetamide|Tretinoin|Trichloroethylene	67.09	103
SERPINA1	Cancer	Neoplasm Metastasis	MESH:D009362	marker/mechanism	Arsenic Trioxide|Azathioprine|Benzo(a)pyrene|bisphenol A|Cannabidiol|chromium hexavalent ion|Clofibrate|Cytarabine|Dibutyl Phthalate|Doxorubicin|Hydrocortisone|Hydrogen Peroxide|Indomethacin|naphthalene|N-nitrosomorpholine|Plant Extracts|Resveratrol|Sirolimus|sodium arsenite|Tetrachlorodibenzodioxin|Theophylline|Tretinoin|triptolide|Valproic Acid|Zoledronic Acid	60.39	58
SERPINA1	Cancer	Carcinoma	MESH:D002277		Ammonium Chloride|Arsenic Trioxide|Ascorbic Acid|Aspirin|Azathioprine|Benzo(a)pyrene|Cytarabine|Decitabine|Doxorubicin|Flutamide|Mifepristone|N-nitrosomorpholine|ochratoxin A|Plant Extracts|Resveratrol|Sirolimus|sodium arsenite|Tetrachlorodibenzodioxin|Trichloroethylene|vinylidene chloride	51.86	31
SERPINA1	Cancer	Adenocarcinoma	MESH:D000230	marker/mechanism	Acrylamide|Arsenic Trioxide|Asbestos|Aspirin|Azathioprine|Benzo(a)pyrene|bisphenol A|Caffeine|Doxorubicin|Estradiol|Ethinyl Estradiol|Ethinyl Estradiol-Norgestrel Combination|Flutamide|Genistein|Indomethacin|Resveratrol|sodium arsenate|sodium arsenite|Valproic Acid|Zinc	51.15	51
SERPINA1	Cancer	Neoplasm Invasiveness	MESH:D009361		4-(5-benzo(1,3)dioxol-5-yl-4-pyridin-2-yl-1H-imidazol-2-yl)benzamide|afimoxifene|Arsenic Trioxide|Benzo(a)pyrene|bisphenol A|Cadmium|Cadmium Chloride|Chlorpyrifos|Doxorubicin|Estradiol|glyphosate|Hydrogen Peroxide|Nanotubes, Carbon|Omeprazole|perfluorooctanoic acid|Plant Extracts|Resveratrol|Sirolimus|sodium arsenite|Tobacco Smoke Pollution|Tretinoin|triptolide	50.09	70
SERPINA1	Cancer	Carcinoma, Squamous Cell	MESH:D002294		4-(5-benzo(1,3)dioxol-5-yl-4-pyridin-2-yl-1H-imidazol-2-yl)benzamide|Arsenic Trioxide|Asbestos|Azathioprine|Benzo(a)pyrene|Caffeine|Calcitriol|chromium hexavalent ion|Cyclosporine|Decitabine|Doxorubicin|Indomethacin|Resveratrol|Sirolimus|sodium arsenite|Tobacco Smoke Pollution|Tretinoin|Zinc	49.19	36
SERPINA1	Cancer	Ovarian Neoplasms	MESH:D010051		4-nonylphenol|Arsenic Trioxide|Asbestos|bisphenol A|Cyclosporine|Cytarabine|Decitabine|Diazinon|Doxorubicin|Estradiol|Genistein|Methoxychlor|Mifepristone|Resveratrol|sodium arsenite|Tetrachlorodibenzodioxin|Tretinoin|Zinc	48.16	45
SERPINA1	Cancer	Adenoma, Liver Cell	MESH:D018248		Carbon Tetrachloride|Clofibrate|cyproconazole|Estradiol|Ethinyl Estradiol|Ethinyl Estradiol-Norgestrel Combination|N-nitrosomorpholine|Pentachlorophenol|perfluorooctane sulfonic acid|perfluorooctanoic acid|pirinixic acid|Plant Extracts|Tetrachlorodibenzodioxin|Thioacetamide	48.11	18
SERPINA1	Cancer	Urinary Bladder Neoplasms	MESH:D001749		Acetaminophen|Ammonium Chloride|Arsenic Trioxide|Ascorbic Acid|Aspirin|Azathioprine|Benzo(a)pyrene|Cadmium Chloride|Cannabidiol|Clofibrate|Decitabine|Doxorubicin|Ethinyl Estradiol|Flutamide|Indomethacin|Smoke|sodium arsenite|Thiabendazole|Tobacco Smoke Pollution	45.9	51
SERPINA1	Cancer	Multiple Myeloma	MESH:D009101		Arsenic Trioxide|Calcitriol|Cytarabine|Decitabine|Dexamethasone|Doxorubicin|Resveratrol|Sirolimus|sodium arsenite|Tetrachlorodibenzodioxin|Tretinoin|triptolide|Zinc|Zoledronic Acid	40.95	91
SERPINA1	Cancer	Adenoma	MESH:D000236		Acrylamide|Aspirin|Benzo(a)pyrene|Caffeine|Dexamethasone|Folic Acid|Indomethacin|ochratoxin A|Plant Extracts|Resveratrol|Smoke|sodium arsenite|Tobacco Smoke Pollution|vinylidene chloride	39.25	25
SERPINA1	Cancer	Skin Neoplasms	MESH:D012878		Benzo(a)pyrene|Caffeine|Calcitriol|Doxorubicin|glyphosate|Hydrogen Peroxide|Plant Extracts|Resveratrol|Sirolimus|sodium arsenite|Tetrachlorodibenzodioxin|Thapsigargin|Tobacco Smoke Pollution|Tretinoin|vinylidene chloride	38.99	37
SERPINA1	Cancer	Prostatic Neoplasms	MESH:D011471		Arsenic Trioxide|Ascorbic Acid|Benzo(a)pyrene|bisphenol A|Cadmium|Cadmium Chloride|Calcitriol|Copper|Copper Sulfate|Dexamethasone|Doxorubicin|entinostat|Estradiol|Ethinyl Estradiol|Flutamide|Genistein|Hydrocortisone|methoxyacetic acid|Plant Extracts|Resveratrol|sodium arsenite|Zinc|Zoledronic Acid	38.4	119
SERPINA1	Cancer	Uterine Cervical Neoplasms	MESH:D002583		Arsenic Trioxide|Benzo(a)pyrene|bisphenol A|Doxorubicin|Genistein|Resveratrol|sodium arsenite|Tetrachlorodibenzodioxin|Tobacco Smoke Pollution|Tretinoin|Valproic Acid	37.08	19
SERPINA1	Cancer	Kidney Neoplasms	MESH:D007680		Acetaminophen|Aspirin|Azathioprine|Cadmium|Caffeine|Cyclosporine|Doxorubicin|Estradiol|Indomethacin|ochratoxin A|Smoke|Trichloroethylene|vinylidene chloride	36.88	33
SERPINA1	Cancer	Leukemia	MESH:D007938		Arsenic Trioxide|Azathioprine|Calcitriol|Cytarabine|Decitabine|Diazinon|Doxorubicin|Genistein|Hydrocortisone|Plant Extracts|Tetrachlorodibenzodioxin|Tretinoin|Zinc	36.72	55
SERPINA1	Cancer	Mammary Neoplasms, Animal	MESH:D015674		Benzo(a)pyrene|Bexarotene|bisphenol A|Caffeine|Chlorpyrifos|Decitabine|Dibutyl Phthalate|Doxorubicin|Estradiol|Indomethacin|Resveratrol|Tetrachlorodibenzodioxin|Valproic Acid|Zinc	36.19	29
SERPINA1	Cancer	Colonic Neoplasms	MESH:D003110		Acetaminophen|Asbestos|Aspirin|Azathioprine|Benzo(a)pyrene|Caffeine|Decitabine|Dexamethasone|Doxorubicin|Genistein|glyphosate|Hydrogen Peroxide|Indomethacin|Lipopolysaccharides|Plant Extracts|Resveratrol	35.49	32
SERPINA1	Cancer	Pancreatic Neoplasms	MESH:D010190		Arsenic Trioxide|Ascorbic Acid|Aspirin|Cadmium|Calcitriol|Clofibrate|Decitabine|Dexamethasone|Doxorubicin|Ethinyl Estradiol|Resveratrol|Rotenone|Tobacco Smoke Pollution|Tretinoin	35.15	22
SERPINA1	Cancer	Glioblastoma	MESH:D005909		Arsenic Trioxide|Aspirin|Cannabidiol|Dexamethasone|Doxorubicin|Genistein|Indomethacin|perfluorooctane sulfonic acid|Resveratrol|sodium arsenite|Tretinoin|Valproic Acid	33.17	13
SERPINA1	Cancer	Endometrial Neoplasms	MESH:D016889		afimoxifene|Azathioprine|Decitabine|Dexamethasone|Doxorubicin|Estradiol|Ethinyl Estradiol|Ethinyl Estradiol-Norgestrel Combination|Folic Acid|Genistein|Tretinoin	32.47	18
SERPINA1	Cancer	Thyroid Neoplasms	MESH:D013964		Acrylamide|Arsenic Trioxide|bisphenol A|Copper|Decitabine|Doxorubicin|Indomethacin|perfluorooctane sulfonic acid|Propylthiouracil|Tretinoin|triadimefon	31.6	17
SERPINA1	Cancer	Mesothelioma	MESH:D008654		Asbestos|Aspirin|Benzo(a)pyrene|Copper|Doxorubicin|Ethinyl Estradiol|Selenium|Sirolimus|vinylidene chloride|Zoledronic Acid	31.41	24
SERPINA1	Cancer	Mammary Neoplasms, Experimental	MESH:D008325		Bexarotene|bisphenol A|Cadmium|Caffeine|Doxorubicin|Estradiol|Genistein|Mifepristone|ochratoxin A|Resveratrol|Selenium|Tretinoin|Zinc|Zoledronic Acid	31.06	31
SERPINA1	Cancer	Leukemia, Myeloid, Acute	MESH:D015470		Arsenic Trioxide|Calcitriol|Cytarabine|Decitabine|Dexamethasone|Doxorubicin|Indomethacin|Pentachlorophenol|Resveratrol|Tobacco Smoke Pollution|Tretinoin|triptolide|Valproic Acid	31.04	98
SERPINA1	Cancer	Rhabdomyosarcoma	MESH:D012208		Cytarabine|Decitabine|Doxorubicin|Estradiol|Hydrocortisone|Nickel|Tretinoin|Valproic Acid	30.5	13
SERPINA1	Cancer	Precursor Cell Lymphoblastic Leukemia-Lymphoma	MESH:D054198		Arsenic Trioxide|Azathioprine|Cyclosporine|Cytarabine|Decitabine|Dexamethasone|Doxorubicin|Hydrocortisone|Resveratrol|Sirolimus|Tretinoin	30.11	65
SERPINA1	Cancer	Uterine Neoplasms	MESH:D014594		bisphenol A|Doxorubicin|Estradiol|Ethinyl Estradiol|Genistein|Resveratrol|sodium arsenate|sodium arsenite	28.46	10
SERPINA1	Cancer	Polycystic Ovary Syndrome	MESH:D011085		Ascorbic Acid|Estradiol|Ethinyl Estradiol|ethinyl estradiol-desogestrel combination|Flutamide|Folic Acid|glyphosate|Resveratrol|Selenium|Valproic Acid|Zinc	27.96	9
SERPINA1	Cancer	Lymphoma	MESH:D008223		Azathioprine|Benzo(a)pyrene|Calcitriol|Cytarabine|Decitabine|Dexamethasone|Doxorubicin|Pentachlorophenol|Tetrachlorodibenzodioxin	26.24	29
SERPINA1	Cancer	Stomach Neoplasms	MESH:D013274	marker/mechanism	Arsenic Trioxide|Ascorbic Acid|Aspirin|Benzo(a)pyrene|Caffeine|Decitabine|Doxorubicin|Folic Acid|Indomethacin|Plant Extracts|Resveratrol|sandostatinLAR|Tobacco Smoke Pollution|Tretinoin	25.92	25
SERPINA1	Cancer	Leukemia, Lymphoid	MESH:D007945		Arsenic Trioxide|Ascorbic Acid|Calcitriol|Cytarabine|Doxorubicin|Resveratrol|Theophylline	25.65	9
SERPINA1	Cancer	Melanoma, Experimental	MESH:D008546		Acetaminophen|Arsenic Trioxide|nabiximols|Plant Extracts|Resveratrol|Sirolimus|ursodoxicoltaurine	25.47	8
SERPINA1	Cancer	Carcinoma, Renal Cell	MESH:D002292		Acetaminophen|Aspirin|Doxorubicin|Folic Acid|Indomethacin|Lead|N-nitrosomorpholine|Resveratrol|Trichloroethylene|Zoledronic Acid	24.07	23
SERPINA1	Cancer	Precursor T-Cell Lymphoblastic Leukemia-Lymphoma	MESH:D054218		Cyclosporine|Cytarabine|Dexamethasone|Doxorubicin|Hydrocortisone|Resveratrol|Sirolimus	23.4	9
SERPINA1	Cancer	Leukemia, Myelogenous, Chronic, BCR-ABL Positive	MESH:D015464		Arsenic Trioxide|Cytarabine|Decitabine|Dexamethasone|Indomethacin|Resveratrol|Tretinoin	22.67	17
SERPINA1	Cancer	Intestinal Neoplasms	MESH:D007414		Benzo(a)pyrene|chromium hexavalent ion|Copper|Ethinyl Estradiol|Indomethacin|Plant Extracts|Tretinoin	22.55	15
SERPINA1	Cancer	Papilloma	MESH:D010212		4-(5-benzo(1,3)dioxol-5-yl-4-pyridin-2-yl-1H-imidazol-2-yl)benzamide|Ammonium Chloride|Ascorbic Acid|Benzo(a)pyrene|Hydrogen Peroxide|ochratoxin A|Plant Extracts|sodium arsenite	22.51	14
SERPINA1	Cancer	Leukemia, Promyelocytic, Acute	MESH:D015473		Arsenic Trioxide|Calcitriol|Cytarabine|Dexamethasone|Genistein|Resveratrol|sodium arsenite|Tretinoin	22.36	266
SERPINA1	Cancer	Head and Neck Neoplasms	MESH:D006258		Calcitriol|Decitabine|Doxorubicin|Indomethacin|Resveratrol|Sirolimus|Tretinoin	22.34	9
SERPINA1	Cancer	Carcinoma, Non-Small-Cell Lung	MESH:D002289		Arsenic Trioxide|Asbestos|Aspirin|Bexarotene|Decitabine|Plant Extracts|Resveratrol|Tobacco Smoke Pollution|Valproic Acid|Zoledronic Acid	21.93	15
SERPINA1	Cancer	Testicular Neoplasms	MESH:D013736		Aspirin|Chlordan|Dexamethasone|Doxorubicin|Methoxychlor|ochratoxin A	20.6	6
SERPINA1	Cancer	Ureteral Neoplasms	MESH:D014516		Acetaminophen|Aspirin|Caffeine|Smoke	20.54	2
SERPINA1	Cancer	Melanoma	MESH:D008545		Acetaminophen|Decitabine|Doxorubicin|Folic Acid|Hydrogen Peroxide|Plant Extracts|Resveratrol|Sirolimus|sodium arsenite|Tretinoin|Zinc	20.33	14
SERPINA1	Cancer	Lymphoma, Non-Hodgkin	MESH:D008228		Azathioprine|Cadmium|Calcitriol|Cytarabine|Doxorubicin|Resveratrol|Tetrachlorodibenzodioxin|Trichloroethylene	20.09	30
SERPINA1	Cancer	Brain Neoplasms	MESH:D001932		Aspirin|Azathioprine|Copper|Cytarabine|Dexamethasone|Doxorubicin|Indomethacin	19.75	12
SERPINA1	Cancer	Glioma	MESH:D005910		Arsenic Trioxide|Ascorbic Acid|Calcitriol|Dexamethasone|Ethionine|Indomethacin|Resveratrol|Zinc	19.42	9
SERPINA1	Cancer	Carcinogenesis	MESH:D063646		Ascorbic Acid|Benzo(a)pyrene|chromium hexavalent ion|Pentachlorophenol|sodium arsenite|Tobacco Smoke Pollution	19.37	7
SERPINA1	Cancer	Precursor B-Cell Lymphoblastic Leukemia-Lymphoma	MESH:D015452		Cytarabine|Dexamethasone|Doxorubicin|Hydrocortisone|Resveratrol	18.97	9
SERPINA1	Cancer	Aberrant Crypt Foci	MESH:D058739		Arsenic Trioxide|Aspirin|chromium hexavalent ion|Copper|Resveratrol	18.11	5
SERPINA1	Cancer	Burkitt Lymphoma	MESH:D002051		Arsenic Trioxide|Cytarabine|Dexamethasone|Doxorubicin|Hydrocortisone	17.25	8
SERPINA1	Cancer	Esophageal Neoplasms	MESH:D004938		Arsenic Trioxide|Benzo(a)pyrene|Doxorubicin|Indomethacin|Resveratrol|Selenium|Zinc	16.64	11
SERPINA1	Cancer	Colorectal Neoplasms	MESH:D015179		Arsenic Trioxide|Aspirin|Calcitriol|chromium hexavalent ion|Copper|Decitabine|Doxorubicin|Folic Acid|Indomethacin|Resveratrol	16.59	30
SERPINA1	Cancer	Nose Neoplasms	MESH:D009669		Benzo(a)pyrene|chromium hexavalent ion|dimethyl-4-toluidine|naphthalene|Nickel	16.52	6
SERPINA1	Cancer	Carcinoma, Ehrlich Tumor	MESH:D002286		Calcitriol|Doxorubicin|Plant Extracts|Resveratrol|Zinc	16.06	11
SERPINA1	Cancer	Mouth Neoplasms	MESH:D009062		Benzo(a)pyrene|chromium hexavalent ion|Indomethacin|Plant Extracts|Sirolimus|Tobacco Smoke Pollution	15.82	9
SERPINA1	Cancer	Prolactinoma	MESH:D015175		bisphenol A|Estradiol|Ethinyl Estradiol|Resveratrol	14.92	14
SERPINA1	Cancer	Carcinoma, Transitional Cell	MESH:D002295		Aspirin|Azathioprine|Cadmium|Caffeine|Doxorubicin|Smoke	14.91	8
SERPINA1	Cancer	Sarcoma, Ewing	MESH:D012512		Arsenic Trioxide|Caffeine|Doxorubicin|Zoledronic Acid	14.85	12
SERPINA1	Cancer	Neuroectodermal Tumors, Primitive	MESH:D018242		chromium hexavalent ion|Lead|Selenium|Trichloroethylene	14.71	1
SERPINA1	Cancer	Rectal Neoplasms	MESH:D012004		Asbestos|Azathioprine|Chlordan|Chlorpyrifos	14.69	4
SERPINA1	Cancer	Tongue Neoplasms	MESH:D014062		Benzo(a)pyrene|Resveratrol|Tretinoin|Zinc	14.18	5
SERPINA1	Cancer	Leukemia, Lymphocytic, Chronic, B-Cell	MESH:D015451		Arsenic Trioxide|Cytarabine|Hydrocortisone|Sirolimus|Theophylline	14.14	7
SERPINA1	Cancer	Hematologic Neoplasms	MESH:D019337		Cytarabine|Decitabine|Doxorubicin|Tetrachlorodibenzodioxin	14.1	6
SERPINA1	Cancer	Urologic Neoplasms	MESH:D014571		Doxorubicin|Indomethacin|ochratoxin A|Tobacco Smoke Pollution	14.08	4
SERPINA1	Cancer	Pituitary Neoplasms	MESH:D010911		Caffeine|Estradiol|Resveratrol|Valproic Acid	13.9	24
SERPINA1	Cancer	Leukemia, Myelomonocytic, Chronic	MESH:D015477		Cytarabine|Decitabine|Dexamethasone	13.89	3
SERPINA1	Cancer	Leukemia, Monocytic, Acute	MESH:D007948		Arsenic Trioxide|Cytarabine|Resveratrol	13.49	4
SERPINA1	Cancer	Osteosarcoma	MESH:D012516		Arsenic Trioxide|bisphenol A|Cyclosporine|Doxorubicin|Plant Extracts	13.3	44
SERPINA1	Cancer	Leukemia-Lymphoma, Adult T-Cell	MESH:D015459		Arsenic Trioxide|Resveratrol|sodium arsenite|Zoledronic Acid	12.74	5
SERPINA1	Cancer	Waldenstrom Macroglobulinemia	MESH:D008258		Dexamethasone|Doxorubicin|Resveratrol	12.69	2
SERPINA1	Cancer	Lymphoma, B-Cell	MESH:D016393		Azathioprine|Cytarabine|Doxorubicin|Resveratrol	12.52	7
SERPINA1	Cancer	Leukemia, T-Cell	MESH:D015458		Arsenic Trioxide|Cytarabine|Resveratrol	12.13	3
SERPINA1	Cancer	Leukemia, Myeloid	MESH:D007951		Arsenic Trioxide|Cytarabine|Decitabine|Tretinoin	12.02	9
SERPINA1	Cancer	Leydig Cell Tumor	MESH:D007984		alpha-Chlorohydrin|Indomethacin|perfluorooctanoic acid	11.9	4
SERPINA1	Cancer	Central Nervous System Neoplasms	MESH:D016543		Cytarabine|Hydrocortisone|Tretinoin	11.67	5
SERPINA1	Cancer	Cholangiocarcinoma	MESH:D018281		furan|Pentachlorophenol|Tetrachlorodibenzodioxin|Thioacetamide	11.52	8
SERPINA1	Cancer	Lymphoma, AIDS-Related	MESH:D016483		Cytarabine|Dexamethasone|Doxorubicin	11.51	2
SERPINA1	Cancer	Fibrosarcoma	MESH:D005354		Arsenic Trioxide|Dexamethasone|Indomethacin	11.12	4
SERPINA1	Cancer	Adrenal Gland Neoplasms	MESH:D000310		Pentachlorophenol|sodium arsenite|Valproic Acid	10.75	5
SERPINA1	Cancer	Sarcoma	MESH:D012509		Benzo(a)pyrene|bisphenol A|Caffeine|Doxorubicin	10.67	28
SERPINA1	Cancer	Lymphoma, Large B-Cell, Diffuse	MESH:D016403		Cytarabine|Dexamethasone|Doxorubicin|Sirolimus	10.65	5
SERPINA1	Cancer	Gallbladder Neoplasms	MESH:D005706		Arsenic Trioxide|Ethinyl Estradiol|sodium arsenite	10.5	4
SERPINA1	Cancer	Medulloblastoma	MESH:D008527		Arsenic Trioxide|Cytarabine|Estradiol|Tretinoin	10.5	4
SERPINA1	Cancer	Prostatic Intraepithelial Neoplasia	MESH:D019048		bisphenol A|Estradiol|Ethinyl Estradiol	10.16	3
SERPINA1	Cancer	Multiple Pulmonary Nodules	MESH:D055613		Amiodarone|Propylthiouracil	10.06	2
SERPINA1	Cancer	Adrenocortical Carcinoma	MESH:D018268		Decitabine|Doxorubicin|Mifepristone	10.05	5
SERPINA1	Cancer	Uveal Neoplasms	MESH:D014604		Decitabine|Tretinoin	9.95	2
SERPINA1	Cancer	Leiomyoma	MESH:D007889		Clofibrate|Estradiol|Genistein	9.54	4
SERPINA1	Cancer	Gastrointestinal Neoplasms	MESH:D005770		Arsenic Trioxide|Clofibrate|Cytarabine	9.38	3
SERPINA1	Cancer	Adenocarcinoma of Lung	MESH:D000077192		Arsenic Trioxide|Asbestos|Genistein|Resveratrol|Theophylline	9.31	7
SERPINA1	Cancer	Neuroblastoma	MESH:D009447		Arsenic Trioxide|bisphenol A|Decitabine|Doxorubicin	9.19	7
SERPINA1	Cancer	Ear Neoplasms	MESH:D004428		Azathioprine|Ethinyl Estradiol	8.77	2
SERPINA1	Cancer	Carcinoma, Ovarian Epithelial	MESH:D000077216		Benzo(a)pyrene|Dexamethasone|Doxorubicin	8.67	3
SERPINA1	Cancer	Plasmacytoma	MESH:D010954		Selenium|Tretinoin	8.66	2
SERPINA1	Cancer	Carcinoma in Situ	MESH:D002278		Benzo(a)pyrene|bisphenol A	8.46	2
SERPINA1	Cancer	Hamartoma	MESH:D006222		Tetrachlorodibenzodioxin|Tretinoin	8.31	2
SERPINA1	Cancer	Pleural Neoplasms	MESH:D010997		Asbestos|Doxorubicin	7.94	3
SERPINA1	Cancer	Myasthenia Gravis	MESH:D009157		Azathioprine|Cyclosporine|Dexamethasone	7.93	6
SERPINA1	Cancer	Genital Neoplasms, Female	MESH:D005833		Doxorubicin|sodium arsenite	7.87	3
SERPINA1	Cancer	Retinoblastoma	MESH:D012175		Arsenic Trioxide|Calcitriol	7.87	3
SERPINA1	Cancer	Inflammatory Breast Neoplasms	MESH:D058922		bisphenol A|Doxorubicin	7.76	2
SERPINA1	Cancer	Polycythemia Vera	MESH:D011087		Aspirin|Cytarabine	7.69	3
SERPINA1	Cancer	Leukemia, Erythroblastic, Acute	MESH:D004915		Cytarabine|Doxorubicin	7.48	2
SERPINA1	Cancer	Fibroadenoma	MESH:D018226		Doxorubicin|Valproic Acid	7.43	4
SERPINA1	Cancer	Bone Marrow Neoplasms	MESH:D019046		Azathioprine|Doxorubicin	7.13	2
SERPINA1	Cancer	Lymphoma, T-Cell, Peripheral	MESH:D016411		belinostat|Dexamethasone	6.97	3
SERPINA1	Cancer	Carcinoma, Endometrioid	MESH:D018269		Doxorubicin|Estradiol	6.84	2
SERPINA1	Cancer	Hodgkin Disease	MESH:D006689		Cytarabine|Doxorubicin|sodium arsenite	6.8	17
SERPINA1	Cancer	Leukemia, Experimental	MESH:D007942		Arsenic Trioxide|Plant Extracts	6.77	2
SERPINA1	Cancer	Barrett Esophagus	MESH:D001471		Omeprazole|Tretinoin	6.59	2
SERPINA1	Cancer	Lymphoma, Mantle-Cell	MESH:D020522		Arsenic Trioxide|Cytarabine	6.53	2
SERPINA1	Cancer	Hemangioma	MESH:D006391		Azathioprine|Valproic Acid	6.48	2
SERPINA1	Cancer	Carcinoid Tumor	MESH:D002276		Doxorubicin|sandostatinLAR	6.43	2
SERPINA1	Cancer	Leiomyosarcoma	MESH:D007890		Aspirin|Doxorubicin	6.43	5
SERPINA1	Cancer	Meningioma	MESH:D008579		Dexamethasone|Lead	6.42	2
SERPINA1	Cancer	Lymphoma, T-Cell, Cutaneous	MESH:D016410		Arsenic Trioxide|Bexarotene	6.2	5
SERPINA1	Cancer	Carcinoma, Lewis Lung	MESH:D018827		Indomethacin|Resveratrol	6.13	3
SERPINA1	Cancer	Triple Negative Breast Neoplasms	MESH:D064726		Plant Extracts|Sirolimus	6.07	2
SERPINA1	Cancer	Mesothelioma, Malignant	MESH:D000086002		Arsenic Trioxide|Asbestos|Resveratrol	5.96	18
SERPINA1	Cancer	Carcinoma, Pancreatic Ductal	MESH:D021441		cobaltous chloride|triptolide	5.85	1
SERPINA1	Cancer	Carcinoma, Basal Cell	MESH:D002280		Azathioprine|Doxorubicin	5.81	2
SERPINA1	Cancer	Carcinoma, Ductal, Breast	MESH:D018270		bisphenol A|Doxorubicin	5.73	4
SERPINA1	Cancer	Nasopharyngeal Carcinoma	MESH:D000077274		Arsenic Trioxide|Resveratrol	5.73	3
SERPINA1	Cancer	Adenomatous Polyposis Coli	MESH:D011125		Plant Extracts|Resveratrol	5.68	3
SERPINA1	Cancer	Lymphoma, T-Cell	MESH:D016399		Cytarabine|Doxorubicin	5.5	4
SERPINA1	Cancer	Uterine Cervical Dysplasia	MESH:D002578		Ethinyl Estradiol-Norgestrel Combination	5.45	1
SERPINA1	Cancer	Astrocytoma	MESH:D001254		Lead|Trichloroethylene	5.23	1
SERPINA1	Cancer	Lymphocele	MESH:D008210		Sirolimus	5.12	3
SERPINA1	Cancer	Hemangiosarcoma	MESH:D006394		Doxorubicin|Pentachlorophenol	5.06	2
SERPINA1	Cancer	Lymphatic Metastasis	MESH:D008207		bisphenol A|Tetrachlorodibenzodioxin	5.03	2
SERPINA1	Cancer	Leukemia, B-Cell	MESH:D015448		Cytarabine	5.01	1
SERPINA1	Cancer	Lymphomatoid Granulomatosis	MESH:D008230		Azathioprine	5	1
SERPINA1	Cancer	Neoplasm Recurrence, Local	MESH:D009364		Arsenic Trioxide|Tretinoin	4.98	2
SERPINA1	Cancer	Wilms Tumor	MESH:D009396		Doxorubicin|Tretinoin	4.89	9
SERPINA1	Cancer	Ovarian Cysts	MESH:D010048		bisphenol A|Estradiol	4.75	4
SERPINA1	Cancer	Thoracic Neoplasms	MESH:D013899		Asbestos	4.71	1
SERPINA1	Cancer	Klatskin Tumor	MESH:D018285		Azathioprine	4.65	1
SERPINA1	Cancer	Pregnancy Complications, Neoplastic	MESH:D011252		Cytarabine	4.47	1
SERPINA1	Cancer	Zollinger-Ellison Syndrome	MESH:D015043		Omeprazole	4.4	5
SERPINA1	Cancer	Leukemia, Radiation-Induced	MESH:D007953		Cytarabine	4.32	1
SERPINA1	Cancer	Squamous Cell Carcinoma of Head and Neck	MESH:D000077195		Doxorubicin|Resveratrol	4.31	2
SERPINA1	Cancer	Chalazion	MESH:D017043		Amiodarone	4.29	1
SERPINA1	Cancer	Neuroendocrine Tumors	MESH:D018358		sandostatinLAR	4.27	1
SERPINA1	Cancer	Endocrine Gland Neoplasms	MESH:D004701		Decitabine	4.25	1
SERPINA1	Cancer	Histiocytic Disorders, Malignant	MESH:D015620		Cytarabine	4.21	1
SERPINA1	Cancer	Adenocarcinoma, Papillary	MESH:D000231		Azathioprine	4.2	1
SERPINA1	Cancer	Tuberous Sclerosis	MESH:D014402		Sirolimus	4.15	2
SERPINA1	Cancer	Carcinoma, Bronchogenic	MESH:D002283		Asbestos	4.14	1
SERPINA1	Cancer	Meningeal Neoplasms	MESH:D008577		Cytarabine	4.12	4
SERPINA1	Cancer	Dermatofibrosarcoma	MESH:D018223		Clofibrate	4.08	1
SERPINA1	Cancer	Leukemia, Myelomonocytic, Acute	MESH:D015479		Cytarabine	4.05	1
SERPINA1	Cancer	Myelitis, Transverse	MESH:D009188		Cytarabine	4.05	2
SERPINA1	Cancer	Bile Duct Neoplasms	MESH:D001650		Azathioprine	4.03	1
SERPINA1	Cancer	Giant Cell Tumor of Bone	MESH:D018212		Zoledronic Acid	4.03	2
SERPINA1	Cancer	Familial primary gastric lymphoma	MESH:C535648		Doxorubicin	4.02	1
SERPINA1	Cancer	Carcinoma, Papillary	MESH:D002291		Arsenic Trioxide	4.01	1
SERPINA1	Cancer	Choriocarcinoma	MESH:D002822		Tretinoin	3.98	1
SERPINA1	Cancer	Nervous System Neoplasms	MESH:D009423		Cytarabine	3.87	1
SERPINA1	Cancer	Pancreatic cancer, adult	MESH:C535836		Cadmium	3.86	1
SERPINA1	Cancer	Neoplasm Micrometastasis	MESH:D061206		Copper	3.84	1
SERPINA1	Cancer	Esophageal Squamous Cell Carcinoma	MESH:D000077277		Tobacco Smoke Pollution|Zinc	3.83	6
SERPINA1	Cancer	Neoplastic Syndromes, Hereditary	MESH:D009386		sodium arsenite	3.83	1
SERPINA1	Cancer	Mastocytosis, Systemic	MESH:D034721		Aspirin	3.78	1
SERPINA1	Cancer	Thyroid cancer, medullary	MESH:C536914		Resveratrol	3.71	1
SERPINA1	Cancer	Carcinoma, Medullary	MESH:D018276		Indomethacin	3.69	3
SERPINA1	Cancer	Neoplasms, Hormone-Dependent	MESH:D009376		Bexarotene	3.69	1
SERPINA1	Cancer	Paraganglioma, Extra-Adrenal	MESH:D010236		Doxorubicin	3.67	1
SERPINA1	Cancer	Prostatic Neoplasms, Castration-Resistant	MESH:D064129		Hydrocortisone	3.64	1
SERPINA1	Cancer	Neoplasms, Second Primary	MESH:D016609		Azathioprine	3.63	1
SERPINA1	Cancer	Splenic Neoplasms	MESH:D013160		Pentachlorophenol	3.63	1
SERPINA1	Cancer	Leukemic Infiltration	MESH:D017254		Genistein	3.62	1
SERPINA1	Cancer	Mastocytosis	MESH:D008415		Indomethacin	3.55	1
SERPINA1	Cancer	Neoplasms, Mesothelial	MESH:D018301		Pentachlorophenol	3.55	1
SERPINA1	Cancer	Paraneoplastic Syndromes	MESH:D010257		Indomethacin	3.55	1
SERPINA1	Cancer	Adenoma, Bile Duct	MESH:D002759		Pentachlorophenol	3.49	1
SERPINA1	Cancer	Blast Crisis	MESH:D001752		Arsenic Trioxide	3.47	1
SERPINA1	Cancer	Maxillary Sinus Neoplasms	MESH:D008444		Doxorubicin	3.47	1
SERPINA1	Cancer	Breast Neoplasms, Male	MESH:D018567		Flutamide	3.36	1
SERPINA1	Cancer	Desmoid disease, hereditary	MESH:C535944		Doxorubicin	3.33	1
SERPINA1	Cancer	Neoplasms, Bone Tissue	MESH:D018213		Doxorubicin	3.33	1
SERPINA1	Cancer	Retroperitoneal liposarcoma	MESH:C538370		Doxorubicin	3.33	1
SERPINA1	Cancer	Xeroderma Pigmentosum	MESH:D014983		Tretinoin	3.29	1
SERPINA1	Cancer	Adrenocortical Adenoma	MESH:D018246		sodium arsenite	3.28	2
SERPINA1	Cancer	Paraganglioma	MESH:D010235		Arsenic Trioxide	3.27	1
SERPINA1	Cancer	Carcinoma, Merkel Cell	MESH:D015266		Resveratrol	3.26	1
SERPINA1	Cancer	Desmoplastic Small Round Cell Tumor	MESH:D058405		Doxorubicin	3.22	1
SERPINA1	Cancer	Mycosis Fungoides	MESH:D009182		Arsenic Trioxide	3.22	1
SERPINA1	Cancer	Neoplasms, Radiation-Induced	MESH:D009381		Plant Extracts	3.19	1
SERPINA1	Cancer	Uveal melanoma	MESH:C536494		Arsenic Trioxide	3.17	1
SERPINA1	Cancer	Gastro-enteropancreatic neuroendocrine tumor	MESH:C535650	marker/mechanism	entinostat	3.1	1
SERPINA1	Cancer	Bone Neoplasms	MESH:D001859		Zoledronic Acid	3.09	7
SERPINA1	Cancer	Cervical Intraepithelial Neoplasia	MESH:D018290		Tretinoin	3.09	1
SERPINA1	Cancer	Follicular Cyst	MESH:D005497		Tobacco Smoke Pollution	3.05	1
SERPINA1	Cancer	Phyllodes Tumor	MESH:D003557		Doxorubicin	3.05	1
SERPINA1	Cancer	Carcinoma, Embryonal	MESH:D018236		Tretinoin	3.01	1
SERPINA1	Cancer	Lymphoma, Follicular	MESH:D008224		Diazinon	3.01	2
SERPINA1	Cancer	Myoma	MESH:D009214		bisphenol A	2.99	1
SERPINA1	Cancer	Leukemia L1210	MESH:D007939		Doxorubicin	2.98	3
SERPINA1	Cancer	Lymphoma, Extranodal NK-T-Cell	MESH:D054391		Doxorubicin	2.98	1
SERPINA1	Cancer	Urogenital Neoplasms	MESH:D014565		Doxorubicin	2.98	1
SERPINA1	Cancer	Pharyngeal Neoplasms	MESH:D010610		Benzo(a)pyrene	2.95	1
SERPINA1	Cancer	Fibromatosis, Aggressive	MESH:D018222		Doxorubicin	2.93	1
SERPINA1	Cancer	Thyroid cancer, follicular	MESH:C572845		Caffeine	2.93	1
SERPINA1	Cancer	Carcinoma, Small Cell	MESH:D018288		Arsenic Trioxide	2.91	1
SERPINA1	Cancer	Adenoma, Islet Cell	MESH:D007516		Valproic Acid	2.89	1
SERPINA1	Cancer	Pancreatic Pseudocyst	MESH:D010192		Valproic Acid	2.89	1
SERPINA1	Cancer	Neoplasms, Glandular and Epithelial	MESH:D009375		Tobacco Smoke Pollution	2.88	1
SERPINA1	Cancer	Neuroectodermal Tumors, Primitive, Peripheral	MESH:D018241		Doxorubicin	2.87	1
SERPINA1	Cancer	Sarcoma, Kaposi	MESH:D012514		Doxorubicin	2.87	6
SERPINA1	Cancer	Teratoma	MESH:D013724		Resveratrol	2.87	1
SERPINA1	Cancer	Cystadenoma	MESH:D003537		bisphenol A	2.84	1
SERPINA1	Cancer	Keratosis, Actinic	MESH:D055623		Tretinoin	2.84	1
SERPINA1	Cancer	Carcinoma, Ductal	MESH:D044584		Resveratrol	2.72	1
SERPINA1	Cancer	Sarcoma, Synovial	MESH:D013584		Doxorubicin	2.71	1
SERPINA1	Cancer	Soft Tissue Neoplasms	MESH:D012983		Doxorubicin	2.71	3
SERPINA1	Cancer	Anus Neoplasms	MESH:D001005		Benzo(a)pyrene	2.67	1
SERPINA1	Cancer	Histiocytoma, Malignant Fibrous	MESH:D051677		Benzo(a)pyrene	2.61	2
SERPINA1	Cancer	Adenocarcinoma, Bronchiolo-Alveolar	MESH:D002282		Tobacco Smoke Pollution	2.58	1
SERPINA1	Cancer	Laryngeal Neoplasms	MESH:D007822		Benzo(a)pyrene	2.5	1
SERPINA1	Cancer	Nasopharyngeal Neoplasms	MESH:D009303		Folic Acid	2.5	1
SERPINA1	Cancer	Choledochal Cyst	MESH:D015529		Tetrachlorodibenzodioxin	2.47	1
SERPINA1	Cancer	Sezary Syndrome	MESH:D012751		Resveratrol	2.46	1
SERPINA1	Cancer	Cysts	MESH:D003560		bisphenol A	2.44	1
SERPINA1	Cancer	Salivary Gland Neoplasms	MESH:D012468		Doxorubicin	2.11	1
SERPINA1	Cancer	Small Cell Lung Carcinoma	MESH:D055752		Doxorubicin	1.95	3
SERPINA1	Cancer	Pheochromocytoma	MESH:D010673		Valproic Acid	1.94	1
SERPINA1	Respiratory tract disease	Lung Injury	MESH:D055370		Amiodarone|Arsenic Trioxide|Asbestos|Benzo(a)pyrene|bisphenol A|Cadmium Chloride|Caffeine|Cannabidiol|chromium hexavalent ion|cobaltous chloride|Copper Sulfate|Decitabine|Dexamethasone|Estradiol|Ethionine|imidacloprid|JP8 aviation fuel|Lipopolysaccharides|Nanotubes, Carbon|naphthalene|Nickel|Plant Extracts|Silicon Dioxide|sodium arsenite|Succimer|Tobacco Smoke Pollution|Valproic Acid|vinylidene chloride	90.46	76
SERPINA1	Respiratory tract disease	Lung Diseases	MESH:D008171	marker/mechanism	Acetaminophen|Acrylamide|Amiodarone|Ascorbic Acid|Aspirin|Benzo(a)pyrene|chromium hexavalent ion|Cytarabine|Dexamethasone|Estradiol|Hydrocortisone|Hydrogen Peroxide|Indomethacin|Lipopolysaccharides|Methylmercury Compounds|Nanotubes, Carbon|Nickel|nitrofen|Plant Extracts|Propylthiouracil|Resveratrol|Silicon Dioxide|sodium arsenite|Tobacco Smoke Pollution|Tretinoin	82.3	89
SERPINA1	Respiratory tract disease	Lung Neoplasms	MESH:D008175	marker/mechanism	Arsenic Trioxide|Asbestos|Ascorbic Acid|Azathioprine|Benzo(a)pyrene|Bexarotene|bisphenol A|Cadmium|Caffeine|Calcitriol|Carbon Tetrachloride|Chlorpyrifos|chromium hexavalent ion|Decitabine|Dexamethasone|Diazinon|Doxorubicin|entinostat|Genistein|Indomethacin|Lead|Lipopolysaccharides|naphthalene|Nickel|N-nitrosomorpholine|Plant Extracts|Propylthiouracil|Silicon Dioxide|Smoke|sodium arsenite|Tetrachlorodibenzodioxin|Theophylline|Tobacco Smoke Pollution	78.84	138
SERPINA1	Respiratory tract disease	Pneumonia	MESH:D011014		Amiodarone|Asbestos|bisphenol A|Cadmium|Cadmium Chloride|Caffeine|Copper Sulfate|Cytarabine|Dexamethasone|Gentamicins|glyphosate|Indomethacin|Lipopolysaccharides|Magnetite Nanoparticles|Nanotubes, Carbon|Nickel|Silicon Dioxide|Sirolimus|Smoke|Theophylline|Tobacco Smoke Pollution|triptolide|Zinc	66.88	56
SERPINA1	Respiratory tract disease	Asthma	MESH:D001249		Acetaminophen|Aerosols|Arsenic Trioxide|Aspirin|Benzo(a)pyrene|bisphenol A|Cadmium|Carbon Tetrachloride|Chlordan|Decitabine|Dexamethasone|Diazinon|glyphosate|Hydrocortisone|perfluorooctane sulfonic acid|Resveratrol|Smoke|Theophylline|Tobacco Smoke Pollution|Tretinoin|Zinc	56	75
SERPINA1	Respiratory tract disease	Pulmonary Fibrosis	MESH:D011658	marker/mechanism	Amiodarone|Asbestos|Ascorbic Acid|Aspirin|bisphenol A|Cadmium|chromium hexavalent ion|cobaltous chloride|Copper Sulfate|Dexamethasone|Nanotubes, Carbon|Nickel|Plant Extracts|Resveratrol|Silicon Dioxide|Sirolimus|Smoke|sodium arsenite|sodium bichromate|Tobacco Smoke Pollution	54.76	73
SERPINA1	Respiratory tract disease	Pulmonary Edema	MESH:D011654		Acetaminophen|Ascorbic Acid|Aspirin|bisphenol A|Cadmium|Caffeine|Calcitriol|Clofibrate|Cytarabine|Dexamethasone|Doxorubicin|Indomethacin|JP8 aviation fuel|Lipopolysaccharides|Nickel|Resveratrol|Silicon Dioxide|Smoke|Tretinoin	53.4	36
SERPINA1	Respiratory tract disease	Pleural Effusion	MESH:D010996		Amiodarone|Arsenic Trioxide|Asbestos|Azathioprine|Cytarabine|Dexamethasone|Doxorubicin|Indomethacin|Lipopolysaccharides|Tretinoin|Valproic Acid	44.51	22
SERPINA1	Respiratory tract disease	Acute Lung Injury	MESH:D055371		alpha-Chlorohydrin|Ascorbic Acid|Aspirin|Benzo(a)pyrene|Dexamethasone|Hydrocortisone|Lipopolysaccharides|Mifepristone|Nanotubes, Carbon|naphthalene|Nickel|pirinixic acid|Plant Extracts|Resveratrol|Smoke	43.73	59
SERPINA1	Respiratory tract disease	Dyspnea	MESH:D004417		Amiodarone|Arsenic Trioxide|Aspirin|Chlorpyrifos|Clofibrate|Decitabine|Diazinon|Doxorubicin|Haloperidol|Hydrocortisone|Omeprazole|Propylthiouracil|Theophylline|Tretinoin	38.32	22
SERPINA1	Respiratory tract disease	Respiratory Tract Diseases	MESH:D012140		Asbestos|Aspirin|Chlorpyrifos|Doxorubicin|Plant Extracts|Resveratrol|Smoke|Tobacco Smoke Pollution|Zinc	30.16	14
SERPINA1	Respiratory tract disease	Respiratory Hypersensitivity	MESH:D012130		Acetaminophen|Aspirin|Chlorpyrifos|Estradiol|Genistein|Lipopolysaccharides|perfluorooctanoic acid|Tobacco Smoke Pollution	24.37	11
SERPINA1	Respiratory tract disease	Pulmonary Disease, Chronic Obstructive	MESH:D029424	marker/mechanism	Asbestos|Cadmium|Lipopolysaccharides|Resveratrol|Smoke|Tetrachlorodibenzodioxin|Theophylline|Tobacco Smoke Pollution	22.22	33
SERPINA1	Respiratory tract disease	Airway Obstruction	MESH:D000402		Acetaminophen|Estradiol|Haloperidol|Lipopolysaccharides|Nanotubes, Carbon|Theophylline|Tobacco Smoke Pollution	22.01	7
SERPINA1	Respiratory tract disease	Carcinoma, Non-Small-Cell Lung	MESH:D002289		Arsenic Trioxide|Asbestos|Aspirin|Bexarotene|Decitabine|Plant Extracts|Resveratrol|Tobacco Smoke Pollution|Valproic Acid|Zoledronic Acid	21.93	15
SERPINA1	Respiratory tract disease	Pulmonary Embolism	MESH:D011655		Cyclosporine|Dexamethasone|Doxorubicin|Ethinyl Estradiol|Ethinyl Estradiol-Norgestrel Combination|Gentamicins|Tretinoin|Zoledronic Acid	21.93	12
SERPINA1	Respiratory tract disease	Respiration Disorders	MESH:D012120		Aspirin|Dexamethasone|Nickel|Smoke|Theophylline|Tobacco Smoke Pollution|Tretinoin	21.23	6
SERPINA1	Respiratory tract disease	Nose Diseases	MESH:D009668		Aspirin|cobaltous chloride|Lipopolysaccharides|Propylthiouracil|Tobacco Smoke Pollution	20.77	7
SERPINA1	Respiratory tract disease	Bronchitis, Chronic	MESH:D029481		Asbestos|Diazinon|Silicon Dioxide|Smoke|Theophylline|Tobacco Smoke Pollution	20.2	6
SERPINA1	Respiratory tract disease	Respiratory Insufficiency	MESH:D012131		Acetaminophen|Amiodarone|Arsenic Trioxide|Hydrocortisone|Lipopolysaccharides|Propylthiouracil|Smoke|Valproic Acid	18.23	12
SERPINA1	Respiratory tract disease	Respiratory Distress Syndrome	MESH:D012128		Amiodarone|Aspirin|Dexamethasone|Haloperidol|Lipopolysaccharides|Smoke|Tretinoin	17.95	13
SERPINA1	Respiratory tract disease	Bronchial Hyperreactivity	MESH:D016535		Aspirin|bisphenol A|Dexamethasone|perfluorooctanoic acid|Resveratrol|Tobacco Smoke Pollution	17.75	9
SERPINA1	Respiratory tract disease	Bronchopulmonary Dysplasia	MESH:D001997		Dexamethasone|Indomethacin|Tobacco Smoke Pollution|Tretinoin	16.65	21
SERPINA1	Respiratory tract disease	Nose Neoplasms	MESH:D009669		Benzo(a)pyrene|chromium hexavalent ion|dimethyl-4-toluidine|naphthalene|Nickel	16.52	6
SERPINA1	Respiratory tract disease	Hypertension, Pulmonary	MESH:D006976		Copper Sulfate|Indomethacin|nitrofen|Resveratrol|Silicon Dioxide|Smoke|Valproic Acid	15.7	21
SERPINA1	Respiratory tract disease	Granulomatosis with Polyangiitis	MESH:D014890		Azathioprine|Cyclosporine|Propylthiouracil|Silicon Dioxide	15.56	6
SERPINA1	Respiratory tract disease	Respiratory Tract Infections	MESH:D012141		Acetaminophen|Aspirin|Calcitriol|Silicon Dioxide|Tobacco Smoke Pollution	14.72	11
SERPINA1	Respiratory tract disease	Lung Diseases, Interstitial	MESH:D017563		Amiodarone|Asbestos|Sirolimus|Valproic Acid	12.74	11
SERPINA1	Respiratory tract disease	Cough	MESH:D003371		Amiodarone|Aspirin|Gentamicins|Plant Extracts|Tobacco Smoke Pollution	12.08	8
SERPINA1	Respiratory tract disease	Apnea	MESH:D001049		Aspirin|Caffeine|Diazinon|Theophylline|Valproic Acid	11.97	14
SERPINA1	Respiratory tract disease	Rhinitis, Allergic	MESH:D065631		bisphenol A|Chlorpyrifos|Dexamethasone|glyphosate	11.2	3
SERPINA1	Respiratory tract disease	Rhinitis	MESH:D012220		Aspirin|Diazinon|glyphosate|Tobacco Smoke Pollution	10.97	8
SERPINA1	Respiratory tract disease	Pulmonary Eosinophilia	MESH:D011657		Ascorbic Acid|Benzbromarone|Dexamethasone	10.93	3
SERPINA1	Respiratory tract disease	Multiple Pulmonary Nodules	MESH:D055613		Amiodarone|Propylthiouracil	10.06	2
SERPINA1	Respiratory tract disease	Bronchitis	MESH:D001991		Smoke|Theophylline|Tobacco Smoke Pollution	9.68	3
SERPINA1	Respiratory tract disease	Tracheal Diseases	MESH:D014133		naphthalene|Tobacco Smoke Pollution	9.58	2
SERPINA1	Respiratory tract disease	Sinusitis	MESH:D012852		Acetaminophen|Aspirin|Tobacco Smoke Pollution	9.28	3
SERPINA1	Respiratory tract disease	Lung agenesis	MESH:C562992		nitrofen|Tretinoin	8.72	4
SERPINA1	Respiratory tract disease	Pleural Neoplasms	MESH:D010997		Asbestos|Doxorubicin	7.94	3
SERPINA1	Respiratory tract disease	Common Cold	MESH:D003139		Ascorbic Acid|Plant Extracts	7.67	2
SERPINA1	Respiratory tract disease	Laryngeal Diseases	MESH:D007818		Haloperidol|Tobacco Smoke Pollution	7.32	4
SERPINA1	Respiratory tract disease	Respiratory System Abnormalities	MESH:D015619		Tetrachlorodibenzodioxin|Valproic Acid	7.32	2
SERPINA1	Respiratory tract disease	Bronchopneumonia	MESH:D001996		Asbestos|Nanotubes, Carbon	7.12	1
SERPINA1	Respiratory tract disease	Influenza, Human	MESH:D007251		Aspirin|Resveratrol|Selenium	7.11	2
SERPINA1	Respiratory tract disease	Epistaxis	MESH:D004844		Doxorubicin|Propylthiouracil	7.07	3
SERPINA1	Respiratory tract disease	Dysphonia	MESH:D055154		Dexamethasone|Valproic Acid	6.21	2
SERPINA1	Respiratory tract disease	Pulmonary Emphysema	MESH:D011656	marker/mechanism	Lipopolysaccharides|Tobacco Smoke Pollution	6.18	5
SERPINA1	Respiratory tract disease	Lung Diseases, Obstructive	MESH:D008173		Theophylline|Trichloroethylene	6.17	2
SERPINA1	Respiratory tract disease	Mesothelioma, Malignant	MESH:D000086002		Arsenic Trioxide|Asbestos|Resveratrol	5.96	18
SERPINA1	Respiratory tract disease	Bronchial Spasm	MESH:D001986		Aspirin|Theophylline	5.39	7
SERPINA1	Respiratory tract disease	Alkalosis, Respiratory	MESH:D000472		Aspirin	4.58	1
SERPINA1	Respiratory tract disease	COVID-19	MESH:D000086382		Sirolimus|Zinc	4.56	3
SERPINA1	Respiratory tract disease	Laryngopharyngeal Reflux	MESH:D057045		Omeprazole	4.4	1
SERPINA1	Respiratory tract disease	Asthma, Nasal Polyps, And Aspirin Intolerance	MESH:C565935		Aspirin	4.38	1
SERPINA1	Respiratory tract disease	Carcinoma, Bronchogenic	MESH:D002283		Asbestos	4.14	1
SERPINA1	Respiratory tract disease	Pleural Diseases	MESH:D010995		Asbestos	4.06	1
SERPINA1	Respiratory tract disease	Granuloma, Laryngeal	MESH:D006102		Dexamethasone	4.04	1
SERPINA1	Respiratory tract disease	Laryngostenosis	MESH:D007829		Dexamethasone	4.04	1
SERPINA1	Respiratory tract disease	Esophageal atresia with or without tracheoesophageal fistula	MESH:C531835		Doxorubicin	4.02	1
SERPINA1	Respiratory tract disease	Aphonia	MESH:D001044		Cytarabine	3.98	1
SERPINA1	Respiratory tract disease	Asbestosis	MESH:D001195	marker/mechanism	Asbestos	3.96	9
SERPINA1	Respiratory tract disease	Kartagener Syndrome	MESH:D007619		Aspirin	3.96	1
SERPINA1	Respiratory tract disease	Hypoventilation	MESH:D007040		Cytarabine	3.78	1
SERPINA1	Respiratory tract disease	Status Asthmaticus	MESH:D013224		Hydrocortisone	3.69	4
SERPINA1	Respiratory tract disease	Hydrothorax	MESH:D006876		Doxorubicin	3.67	2
SERPINA1	Respiratory tract disease	Alveolitis, Extrinsic Allergic	MESH:D000542		Amiodarone	3.6	1
SERPINA1	Respiratory tract disease	Respiratory Paralysis	MESH:D012133		Theophylline	3.49	1
SERPINA1	Respiratory tract disease	Asthma, Aspirin-Induced	MESH:D055963		Aspirin	3.47	15
SERPINA1	Respiratory tract disease	Maxillary Sinus Neoplasms	MESH:D008444		Doxorubicin	3.47	1
SERPINA1	Respiratory tract disease	Pulmonary edema of mountaineers	MESH:C535833		cobaltous chloride	3.46	1
SERPINA1	Respiratory tract disease	Persistent Fetal Circulation Syndrome	MESH:D010547		Indomethacin	3.44	3
SERPINA1	Respiratory tract disease	Laryngismus	MESH:D007826		Haloperidol	3.41	1
SERPINA1	Respiratory tract disease	Vocal Cord Paralysis	MESH:D014826		Amiodarone	3.36	1
SERPINA1	Respiratory tract disease	Pharyngitis	MESH:D010612		Aspirin	3.32	1
SERPINA1	Respiratory tract disease	Laryngeal Edema	MESH:D007819		Plant Extracts	3.26	1
SERPINA1	Respiratory tract disease	Sleep Apnea Syndromes	MESH:D012891		Chlorpyrifos	3.26	1
SERPINA1	Respiratory tract disease	Meconium Aspiration Syndrome	MESH:D008471		Dexamethasone	3.24	1
SERPINA1	Respiratory tract disease	Altitude Sickness	MESH:D000532		Dexamethasone	3.15	1
SERPINA1	Respiratory tract disease	Anti-Glomerular Basement Membrane Disease	MESH:D019867		Smoke	3.09	2
SERPINA1	Respiratory tract disease	Hemoptysis	MESH:D006469		Propylthiouracil	3.09	3
SERPINA1	Respiratory tract disease	Granuloma, Respiratory Tract	MESH:D015769		Nanotubes, Carbon	3.04	4
SERPINA1	Respiratory tract disease	Nasal Obstruction	MESH:D015508		Dexamethasone	3.01	1
SERPINA1	Respiratory tract disease	Pneumonia, Pneumocystis	MESH:D011020		Hydrogen Peroxide	2.82	1
SERPINA1	Respiratory tract disease	Acidosis, Respiratory	MESH:D000142		Copper Sulfate	2.78	1
SERPINA1	Respiratory tract disease	Respiratory Distress Syndrome, Newborn	MESH:D012127		Dexamethasone	2.77	4
SERPINA1	Respiratory tract disease	Idiopathic Pulmonary Fibrosis	MESH:D054990		Arsenic Trioxide	2.74	1
SERPINA1	Respiratory tract disease	Bronchiolitis	MESH:D001988		Nanotubes, Carbon	2.73	1
SERPINA1	Respiratory tract disease	Bronchial Diseases	MESH:D001982		Smoke	2.72	1
SERPINA1	Respiratory tract disease	Silicosis	MESH:D012829		Silicon Dioxide	2.58	28
SERPINA1	Respiratory tract disease	Hyperventilation	MESH:D006985		Acetaminophen	2.54	1
SERPINA1	Respiratory tract disease	Laryngeal Neoplasms	MESH:D007822		Benzo(a)pyrene	2.5	1
SERPINA1	Respiratory tract disease	Asthma, Occupational	MESH:D059366		Silicon Dioxide	2.44	1
SERPINA1	Respiratory tract disease	Pneumonia, Bacterial	MESH:D018410		Gentamicins	2.37	1
SERPINA1	Respiratory tract disease	Small Cell Lung Carcinoma	MESH:D055752		Doxorubicin	1.95	3
SERPINA1	Respiratory tract disease	alpha 1-Antitrypsin Deficiency	MESH:D019896	marker/mechanism			3
SERPINA1	Respiratory tract disease	Bronchiectasis	MESH:D001987	marker/mechanism			1
SERPINA1	Viral disease	Burkitt Lymphoma	MESH:D002051		Arsenic Trioxide|Cytarabine|Dexamethasone|Doxorubicin|Hydrocortisone	17.25	8
SERPINA1	Viral disease	Epstein-Barr Virus Infections	MESH:D020031		Chlorpyrifos|Resveratrol|Tetrachlorodibenzodioxin	13.7	3
SERPINA1	Viral disease	Herpes Simplex	MESH:D006561		Haloperidol|Plant Extracts|Resveratrol	9.86	3
SERPINA1	Viral disease	HIV Infections	MESH:D015658	therapeutic	Ascorbic Acid|Nickel|Plant Extracts|Resveratrol|Tobacco Smoke Pollution	9.63	7
SERPINA1	Viral disease	Hepatitis C	MESH:D006526		Azathioprine|Cyclosporine|Resveratrol	7.76	5
SERPINA1	Viral disease	Common Cold	MESH:D003139		Ascorbic Acid|Plant Extracts	7.67	2
SERPINA1	Viral disease	Influenza, Human	MESH:D007251		Aspirin|Resveratrol|Selenium	7.11	2
SERPINA1	Viral disease	Respiratory Syncytial Virus Infections	MESH:D018357		perfluorooctanoic acid|Resveratrol	6.9	3
SERPINA1	Viral disease	Hepatitis C, Chronic	MESH:D019698		Azathioprine|Indomethacin	6.29	2
SERPINA1	Viral disease	Murine Acquired Immunodeficiency Syndrome	MESH:D016183		Theophylline	5.11	1
SERPINA1	Viral disease	Chickenpox	MESH:D002644		Aspirin	4.92	1
SERPINA1	Viral disease	Picornaviridae Infections	MESH:D010850		Sirolimus	4.57	1
SERPINA1	Viral disease	COVID-19	MESH:D000086382		Sirolimus|Zinc	4.56	3
SERPINA1	Viral disease	Keshan disease	MESH:C536166		Selenium	4.08	1
SERPINA1	Viral disease	HTLV-I Infections	MESH:D015490		Arsenic Trioxide	4.01	1
SERPINA1	Viral disease	Adenoviridae Infections	MESH:D000257		Cytarabine	3.98	1
SERPINA1	Viral disease	Cytomegalovirus Retinitis	MESH:D017726		Azathioprine	3.97	1
SERPINA1	Viral disease	Rhabdoviridae Infections	MESH:D018353		sodium arsenite	3.83	1
SERPINA1	Viral disease	Keratitis, Herpetic	MESH:D016849		Tetrachlorodibenzodioxin	3.7	1
SERPINA1	Viral disease	Opportunistic Infections	MESH:D009894		Dexamethasone	3.69	1
SERPINA1	Viral disease	Carcinoma, Merkel Cell	MESH:D015266		Resveratrol	3.26	1
SERPINA1	Viral disease	Herpes Genitalis	MESH:D006558		Estradiol	2.89	1
SERPINA1	Viral disease	Leukoencephalopathy, Progressive Multifocal	MESH:D007968		Cyclosporine	2.87	1
SERPINA1	Viral disease	Sarcoma, Kaposi	MESH:D012514		Doxorubicin	2.87	6
SERPINA1	Viral disease	HIV Seropositivity	MESH:D006679		Folic Acid	2.84	1
SERPINA1	Viral disease	Orthomyxoviridae Infections	MESH:D009976		Nanotubes, Carbon	2.77	1
SERPINA1	Viral disease	Enterovirus Infections	MESH:D004769		Resveratrol	2.75	1
SERPINA1	Viral disease	Herpesviridae Infections	MESH:D006566		Tetrachlorodibenzodioxin	2.67	1
SERPINA1	Viral disease	Coronavirus Infections	MESH:D018352		Indomethacin	2.6	1
SERPINA1	Viral disease	Virus Diseases	MESH:D014777		Tobacco Smoke Pollution	2.42	1
SERPINA1	Viral disease	Coxsackievirus Infections	MESH:D003384		Tetrachlorodibenzodioxin	2.18	1
SERPINA1	Viral disease	Hepatitis B, Chronic	MESH:D019694		Cyclosporine	2.18	1
SERPINA1	Viral disease	Hepatitis B	MESH:D006509		Indomethacin	2.09	1
SERPINC1	Cancer	Liver Neoplasms	MESH:D008113		1,3-butadiene|2,6-dinitrotoluene|acetamide|Acetaminophen|acetochlor|Aflatoxin B1|Benzo(a)pyrene|bisphenol A|Carbon Tetrachloride|Clofibrate|Contraceptives, Oral|Contraceptives, Oral, Combined|Copper|Dieldrin|Dietary Fats|Diethylnitrosamine|dimethyl-4-toluidine|Estradiol|Ethinyl Estradiol|furan|Methapyrilene|methyleugenol|Norethindrone|Norethindrone Acetate|perfluorooctane sulfonic acid|Phenobarbital|Phenytoin|Plant Preparations|Prednisone|Quercetin|Resveratrol|sodium arsenite|Tamoxifen|Tetrachlorodibenzodioxin|Thioacetamide|Toremifene|Trichloroethylene	110.21	190
SERPINC1	Cancer	Cell Transformation, Neoplastic	MESH:D002471		2,6-dinitrotoluene|Aflatoxin B1|Benzo(a)pyrene|bisphenol A|Cacodylic Acid|Cadmium|Cadmium Chloride|Chromium|Clofibrate|Cyclosporine|Diethylnitrosamine|Estradiol|Hydrogen Peroxide|Methapyrilene|monomethylarsonic acid|Nanotubes, Carbon|Nickel|nickel chloride|Particulate Matter|perfluorooctane sulfonic acid|Phenobarbital|potassium chromate(VI)|Potassium Dichromate|Prednisone|Quercetin|Resveratrol|Silicon Dioxide|sodium arsenate|sodium arsenite|sodium bichromate|Thioacetamide|titanium dioxide|Tobacco Smoke Pollution|Vehicle Emissions	109.97	128
SERPINC1	Cancer	Precancerous Conditions	MESH:D011230		1,2-Dimethylhydrazine|Acetaminophen|Aflatoxin B1|Benzo(a)pyrene|Bezafibrate|bisphenol A|Cacodylic Acid|Cadmium|Carbon Tetrachloride|Clofibrate|Copper|Cyclosporine|Dieldrin|Dietary Fats|Diethylnitrosamine|Estradiol|Ethinyl Estradiol|Methapyrilene|Phenobarbital|Quercetin|Resveratrol|sodium arsenate|sodium arsenite|Tamoxifen|Tetrachlorodibenzodioxin|Thioacetamide|Tobacco Smoke Pollution|Toremifene	90.45	109
SERPINC1	Cancer	Liver Neoplasms, Experimental	MESH:D008114		1,2-Dimethylhydrazine|2,6-dinitrotoluene|Acetaminophen|Aflatoxin B1|Benzo(a)pyrene|Bezafibrate|bisphenol A|Cacodylic Acid|Carbon Tetrachloride|Clofibrate|Copper|Dieldrin|Dietary Fats|Diethylnitrosamine|Estradiol|Estrogens|Ethinyl Estradiol|Methapyrilene|methyleugenol|monomethylarsonic acid|Phenobarbital|Phenytoin|Plant Preparations|Quercetin|Resveratrol|sodium arsenite|Tamoxifen|Tetrachlorodibenzodioxin|Thioacetamide|Trichloroethylene	88.88	254
SERPINC1	Cancer	Neoplasms, Experimental	MESH:D009374		1,2-Dimethylhydrazine|1,3-butadiene|Benzo(a)pyrene|bisphenol A|Cacodylic Acid|Cadmium|Cadmium Chloride|cobaltous chloride|Copper|Copper Sulfate|Diethylnitrosamine|Estradiol|Estrogens|Ivermectin|methyleugenol|Phenobarbital|Phenytoin|Plant Preparations|Potassium Dichromate|Quercetin|Resveratrol|sodium arsenite|sodium bichromate|Tamoxifen|Tetrachlorodibenzodioxin|Thioacetamide|trichostatin A|triptolide|Warfarin	84.8	72
SERPINC1	Cancer	Neoplasms	MESH:D009369		1,3-butadiene|acetamide|Antimony|Benzo(a)pyrene|bisphenol A|Cadmium|Cadmium Chloride|Chromium|Copper|Dieldrin|Estradiol|furan|Ivermectin|Metformin|Nickel|Particulate Matter|Phenobarbital|Plant Preparations|Quercetin|Resveratrol|sodium arsenite|Tamoxifen|Tetrachlorodibenzodioxin|Tobacco Smoke Pollution|Trichloroethylene|triptolide|tris(1,3-dichloro-2-propyl)phosphate|Valproic Acid|Vehicle Emissions	81.02	58
SERPINC1	Cancer	Breast Neoplasms	MESH:D001943		1,3-butadiene|4-nonylphenol|Atrazine|Benzo(a)pyrene|bisphenol A|Busulfan|Cacodylic Acid|Cadmium|Chlorpyrifos|Chromium|Copper|Cyclosporine|Dieldrin|Dietary Fats|Diethylnitrosamine|Estradiol|Estrogens|Hydrocortisone|Medroxyprogesterone Acetate|methyleugenol|Nickel|perfluorooctane sulfonic acid|Plant Preparations|Prednisone|Progestins|Quercetin|Resveratrol|Sulfasalazine|Tamoxifen|Tetrachlorodibenzodioxin|Tobacco Smoke Pollution|Toremifene|Trichloroethylene|Vehicle Emissions	74.96	274
SERPINC1	Cancer	Adenoma, Liver Cell	MESH:D018248		Aflatoxin B1|Carbon Tetrachloride|Clofibrate|Contraceptives, Oral|Contraceptives, Oral, Combined|Diethylnitrosamine|Estradiol|Ethinyl Estradiol|Norethindrone|Norethindrone Acetate|perfluorooctane sulfonic acid|Phenobarbital|Phenytoin|Tamoxifen|testosterone enanthate|Tetrachlorodibenzodioxin|Thioacetamide	66.2	52
SERPINC1	Cancer	Carcinoma, Hepatocellular	MESH:D006528		2,4-dinitrotoluene|2,6-dinitrotoluene|Acetaminophen|Aflatoxin B1|Benzo(a)pyrene|Bezafibrate|Cacodylic Acid|Carbon Tetrachloride|Clofibrate|Contraceptives, Oral|Copper|Dietary Fats|Diethylnitrosamine|Estradiol|Estrogens|Ethinyl Estradiol|Norethindrone|Norethindrone Acetate|Phenobarbital|Phenytoin|Plant Preparations|Quercetin|Resveratrol|sodium arsenite|Sulfasalazine|Tamoxifen|Tetrachlorodibenzodioxin|Thioacetamide|Trichloroethylene	65.62	237
SERPINC1	Cancer	Neoplasm Metastasis	MESH:D009362		Benzo(a)pyrene|bisphenol A|Busulfan|Clofibrate|Dietary Fats|Diethylnitrosamine|Estrogens|Hydrocortisone|Hydrogen Peroxide|Ivermectin|Medroxyprogesterone Acetate|Metformin|Quercetin|Resveratrol|sodium arsenite|Sulfasalazine|Tamoxifen|Tetrachlorodibenzodioxin|trichostatin A|triptolide|triptonide|Valproic Acid|Warfarin	59.7	46
SERPINC1	Cancer	Lung Neoplasms	MESH:D008175		1,2-Dimethylhydrazine|1,3-butadiene|Aflatoxin B1|Benzo(a)pyrene|bisphenol A|Cacodylic Acid|Cadmium|Carbon Tetrachloride|Chlorpyrifos|Chromium|Dieldrin|Diethylnitrosamine|Heparin|Metformin|Nickel|Particulate Matter|Phenobarbital|Quercetin|Silicon Dioxide|sodium arsenite|Tamoxifen|Tetrachlorodibenzodioxin|Tobacco Smoke Pollution|trichostatin A|Vehicle Emissions	59.36	123
SERPINC1	Cancer	Urinary Bladder Neoplasms	MESH:D001749		1,3-butadiene|2,4-dinitrotoluene|2,6-dinitrotoluene|Acetaminophen|Benzo(a)pyrene|Cacodylic Acid|Cadmium Chloride|Clofibrate|Diethylnitrosamine|Ethinyl Estradiol|licochalcone B|Phenobarbital|Plant Preparations|Prednisone|Quercetin|sodium arsenite|Tamoxifen|Tobacco Smoke Pollution|Vehicle Emissions|Warfarin	54.47	40
SERPINC1	Cancer	Adenocarcinoma	MESH:D000230		1,2-Dimethylhydrazine|Atrazine|Benzo(a)pyrene|bis(4-hydroxyphenyl)sulfone|bisphenol A|Chlorotrianisene|Dietary Fats|Estradiol|Estrogens|Ethinyl Estradiol|Medroxyprogesterone Acetate|Phenobarbital|Prednisone|Progestins|Resveratrol|sodium arsenate|sodium arsenite|Tamoxifen|Valproic Acid	52.58	50
SERPINC1	Cancer	Neoplasm Invasiveness	MESH:D009361		Antimony Potassium Tartrate|Benzo(a)pyrene|bisphenol A|Cadmium|Cadmium Chloride|Chlorpyrifos|Estradiol|Heparin|Hydrogen Peroxide|Nanotubes, Carbon|nickel chloride|Particulate Matter|Quercetin|Resveratrol|sodium arsenite|Tamoxifen|Tobacco Smoke Pollution|triptolide|triptonide|Warfarin	48.87	62
SERPINC1	Cancer	Kidney Neoplasms	MESH:D007680		1,2-Dimethylhydrazine|2,4-dinitrotoluene|2,6-dinitrotoluene|Acetaminophen|Aflatoxin B1|Busulfan|Cadmium|Cyclosporine|Diethylnitrosamine|Estradiol|Estrogens|Phenobarbital|Tamoxifen|Trichloroethylene|vinylidene chloride	48.44	28
SERPINC1	Cancer	Adenoma	MESH:D000236		1,2-Dimethylhydrazine|Benzo(a)pyrene|Bezafibrate|Cacodylic Acid|Contraceptives, Oral|Contraceptives, Oral, Combined|Diethylnitrosamine|Medroxyprogesterone Acetate|Norethindrone|Particulate Matter|Phenobarbital|Resveratrol|sodium arsenite|Tobacco Smoke Pollution|vinylidene chloride	46.88	41
SERPINC1	Cancer	Mammary Neoplasms, Animal	MESH:D015674		1,3-butadiene|Benzo(a)pyrene|bisphenol A|Chlorpyrifos|Contraceptives, Oral, Combined|Dietary Fats|Diethylnitrosamine|Estradiol|Medroxyprogesterone Acetate|Progestins|Quercetin|Resveratrol|Tamoxifen|Tetrachlorodibenzodioxin|Valproic Acid	43.57	30
SERPINC1	Cancer	Carcinoma	MESH:D002277		Benzo(a)pyrene|Dietary Fats|Diethylnitrosamine|Medroxyprogesterone Acetate|Metformin|Particulate Matter|Phenobarbital|Prednisone|Progestins|Resveratrol|sodium arsenite|Tamoxifen|Tetrachlorodibenzodioxin|Trichloroethylene|Vehicle Emissions|vinylidene chloride	42.21	25
SERPINC1	Cancer	Prostatic Neoplasms	MESH:D011471		1-aminomethylphosphonic acid|Antimony|Benzo(a)pyrene|bis(4-hydroxyphenyl)sulfone|bisphenol A|Cadmium|Cadmium Chloride|Chlorotrianisene|Copper|Copper Sulfate|Dietary Fats|Estradiol|Estrogens|Ethinyl Estradiol|Hydrocortisone|Medroxyprogesterone Acetate|Prednisone|Quercetin|Resveratrol|sodium arsenite|Tamoxifen|trichostatin A	41.33	67
SERPINC1	Cancer	Uterine Cervical Neoplasms	MESH:D002583		Benzo(a)pyrene|bisphenol A|Progestins|Resveratrol|sodium arsenite|Tamoxifen|Tetrachlorodibenzodioxin|Tobacco Smoke Pollution|Valproic Acid|Vehicle Emissions	35.38	11
SERPINC1	Cancer	Ovarian Neoplasms	MESH:D010051		1,3-butadiene|4-nonylphenol|bisphenol A|Busulfan|Cyclosporine|Diethylnitrosamine|Estradiol|Medroxyprogesterone Acetate|Quercetin|Resveratrol|sodium arsenite|Tetrachlorodibenzodioxin|trichostatin A	34.16	23
SERPINC1	Cancer	Colonic Neoplasms	MESH:D003110		1,2-Dimethylhydrazine|Acetaminophen|Atrazine|Benzo(a)pyrene|Bezafibrate|Dietary Fats|Diethylnitrosamine|Hydrogen Peroxide|Metformin|Plant Preparations|Quercetin|Resveratrol|Sulfasalazine|trichostatin A	32.88	59
SERPINC1	Cancer	Pancreatic Neoplasms	MESH:D010190		Cadmium|Clofibrate|Dietary Fats|Diethylnitrosamine|Ethinyl Estradiol|Phenobarbital|Quercetin|Resveratrol|Tamoxifen|Tobacco Smoke Pollution|trichostatin A|Warfarin	31.49	17
SERPINC1	Cancer	Uterine Neoplasms	MESH:D014594		bisphenol A|Estradiol|Ethinyl Estradiol|Norethindrone Acetate|Resveratrol|sodium arsenate|sodium arsenite|Tamoxifen	30.49	9
SERPINC1	Cancer	Pituitary Neoplasms	MESH:D010911		Contraceptives, Oral, Combined|Estradiol|Estrogens|Resveratrol|Tamoxifen|Toremifene|Valproic Acid	29.73	29
SERPINC1	Cancer	Carcinoma, Endometrioid	MESH:D018269		Estradiol|Levonorgestrel|Medroxyprogesterone Acetate|Norethindrone Acetate|Progestins|Tamoxifen	29.59	12
SERPINC1	Cancer	Lymphoma, Non-Hodgkin	MESH:D008228		2,4-Dichlorophenoxyacetic Acid|Busulfan|Cadmium|Herbicides|mecoprop|Phenytoin|Prednisone|Resveratrol|Tetrachlorodibenzodioxin|Trichloroethylene	29.53	17
SERPINC1	Cancer	Multiple Myeloma	MESH:D009101		Busulfan|Phenytoin|Prednisone|Resveratrol|sodium arsenite|Tamoxifen|Tetrachlorodibenzodioxin|trichostatin A|triptolide|Warfarin	28.73	23
SERPINC1	Cancer	Skin Neoplasms	MESH:D012878		Benzo(a)pyrene|Cacodylic Acid|Dietary Fats|Hydrogen Peroxide|monomethylarsonic acid|Quercetin|Resveratrol|sodium arsenite|Tetrachlorodibenzodioxin|Tobacco Smoke Pollution|vinylidene chloride	28.3	28
SERPINC1	Cancer	Mammary Neoplasms, Experimental	MESH:D008325		1,3-butadiene|bisphenol A|Cadmium|Dietary Fats|Diethylnitrosamine|Estradiol|Estrogens|Medroxyprogesterone Acetate|methyleugenol|Quercetin|Resveratrol|Tamoxifen	27.99	35
SERPINC1	Cancer	Papilloma	MESH:D010212		1,2-Dimethylhydrazine|Benzo(a)pyrene|Cacodylic Acid|Diethylnitrosamine|Hydrogen Peroxide|Particulate Matter|sodium arsenite|Sulfasalazine	24.52	11
SERPINC1	Cancer	Intestinal Neoplasms	MESH:D007414		1,2-Dimethylhydrazine|Benzo(a)pyrene|Chromium|Copper|Dietary Fats|Ethinyl Estradiol|Phenobarbital	24.32	9
SERPINC1	Cancer	Endometrial Neoplasms	MESH:D016889		Busulfan|Estradiol|Estrogens|Ethinyl Estradiol|Medroxyprogesterone Acetate|Prednisone|Progestins|Tamoxifen	23.4	50
SERPINC1	Cancer	Thyroid Neoplasms	MESH:D013964		1,2-Dimethylhydrazine|bisphenol A|Copper|Diethylnitrosamine|perfluorooctane sulfonic acid|Phenobarbital|potassium perchlorate|Sulfasalazine	22.77	16
SERPINC1	Cancer	Glioblastoma	MESH:D005909		Ivermectin|perfluorooctane sulfonic acid|Quercetin|Resveratrol|sodium arsenite|Sulfasalazine|trichostatin A|Valproic Acid	21.3	8
SERPINC1	Cancer	Prolactinoma	MESH:D015175		bisphenol A|Estradiol|Estrogens|Ethinyl Estradiol|Resveratrol	21.02	20
SERPINC1	Cancer	Carcinogenesis	MESH:D063646		1,3-butadiene|Benzo(a)pyrene|Diethylnitrosamine|Quercetin|sodium arsenite|Tobacco Smoke Pollution	20.87	8
SERPINC1	Cancer	Leukemia, Myeloid, Acute	MESH:D015470		Bezafibrate|Busulfan|Medroxyprogesterone Acetate|Prednisone|Resveratrol|Tobacco Smoke Pollution|trichostatin A|triptolide|Valproic Acid	20.87	13
SERPINC1	Cancer	Carcinoma, Transitional Cell	MESH:D002295		Cacodylic Acid|Cadmium|Phenobarbital|Prednisone|Sulfasalazine|Tamoxifen|Warfarin	19.98	11
SERPINC1	Cancer	Carcinoma, Renal Cell	MESH:D002292		Acetaminophen|Diethylnitrosamine|Estrogens|Medroxyprogesterone Acetate|Resveratrol|Tamoxifen|Toremifene|Trichloroethylene	19.74	17
SERPINC1	Cancer	Leiomyoma	MESH:D007889		Clofibrate|Contraceptives, Oral|Estradiol|Estrogens|Tamoxifen	19.38	4
SERPINC1	Cancer	Precursor Cell Lymphoblastic Leukemia-Lymphoma	MESH:D054198		Busulfan|Cyclosporine|Heparin|Hydrocortisone|Particulate Matter|Prednisone|Resveratrol	18.23	37
SERPINC1	Cancer	Carcinoma, Squamous Cell	MESH:D002294		Benzo(a)pyrene|Cyclosporine|Diethylnitrosamine|Plant Preparations|Quercetin|Resveratrol|sodium arsenite|Tobacco Smoke Pollution	18.13	16
SERPINC1	Cancer	Polycystic Ovary Syndrome	MESH:D011085		Bezafibrate|Estradiol|Ethinyl Estradiol|ethinyl estradiol-desogestrel combination|Metformin|Resveratrol|Valproic Acid	16.88	14
SERPINC1	Cancer	Cholangiocarcinoma	MESH:D018281		Diethylnitrosamine|furan|Phenobarbital|Tetrachlorodibenzodioxin|Thioacetamide	16.52	10
SERPINC1	Cancer	Hemangioma	MESH:D006391		Contraceptives, Oral|Diethylnitrosamine|Prednisone|Valproic Acid	16.45	4
SERPINC1	Cancer	Myasthenia Gravis	MESH:D009157		Busulfan|Cyclosporine|Levonorgestrel|Phenytoin|Prednisone	16.36	7
SERPINC1	Cancer	Prostatic Intraepithelial Neoplasia	MESH:D019048		bisphenol A|Dietary Fats|Estradiol|Ethinyl Estradiol	15.73	4
SERPINC1	Cancer	Urologic Neoplasms	MESH:D014571		2,4-dinitrotoluene|2,6-dinitrotoluene|Sulfasalazine|Tobacco Smoke Pollution	15.12	3
SERPINC1	Cancer	Esophageal Neoplasms	MESH:D004938		Benzo(a)pyrene|Diethylnitrosamine|Plant Preparations|Prednisone|Resveratrol|Vehicle Emissions	15.01	12
SERPINC1	Cancer	Aberrant Crypt Foci	MESH:D058739		1,2-Dimethylhydrazine|Copper|Dietary Fats|Resveratrol	14.64	11
SERPINC1	Cancer	Leukemia	MESH:D007938		1,3-butadiene|Herbicides|Hydrocortisone|Prednisone|Quercetin|Tetrachlorodibenzodioxin	14.54	9
SERPINC1	Cancer	Mesothelioma	MESH:D008654		Atrazine|Benzo(a)pyrene|Copper|Ethinyl Estradiol|vinylidene chloride	14.03	5
SERPINC1	Cancer	Rhabdomyosarcoma	MESH:D012208		Estradiol|Hydrocortisone|Nickel|Valproic Acid	13.81	6
SERPINC1	Cancer	Nose Neoplasms	MESH:D009669		Benzo(a)pyrene|Diethylnitrosamine|dimethyl-4-toluidine|Nickel	13.46	5
SERPINC1	Cancer	Lymphoma	MESH:D008223		1,3-butadiene|Benzo(a)pyrene|Cacodylic Acid|Tetrachlorodibenzodioxin|triptonide	13.41	12
SERPINC1	Cancer	Adenocarcinoma of Lung	MESH:D000077192		Cacodylic Acid|Ivermectin|Particulate Matter|Resveratrol|trichostatin A|Vehicle Emissions	13.3	7
SERPINC1	Cancer	Stomach Neoplasms	MESH:D013274		1,3-butadiene|Benzo(a)pyrene|Diethylnitrosamine|Quercetin|Resveratrol|Sulfasalazine|Tobacco Smoke Pollution|triptonide	13.12	16
SERPINC1	Cancer	Hepatoblastoma	MESH:D018197		Diethylnitrosamine|Phenobarbital|Phenytoin	12.66	5
SERPINC1	Cancer	Precursor T-Cell Lymphoblastic Leukemia-Lymphoma	MESH:D054218		Cyclosporine|Hydrocortisone|Prednisone|Resveratrol	12.59	5
SERPINC1	Cancer	Leukemia, Lymphocytic, Chronic, B-Cell	MESH:D015451		Bezafibrate|Hydrocortisone|Medroxyprogesterone Acetate|Phenytoin	11.74	3
SERPINC1	Cancer	Sarcoma	MESH:D012509		1,2-Dimethylhydrazine|Benzo(a)pyrene|bisphenol A|Medroxyprogesterone Acetate	11.67	5
SERPINC1	Cancer	Neuroectodermal Tumors, Primitive	MESH:D018242		1,3-butadiene|Phenytoin|Trichloroethylene	11.1	2
SERPINC1	Cancer	Prostatic Neoplasms, Castration-Resistant	MESH:D064129		Antimony Potassium Tartrate|Hydrocortisone|Prednisone	11.09	2
SERPINC1	Cancer	Precursor B-Cell Lymphoblastic Leukemia-Lymphoma	MESH:D015452		Hydrocortisone|Prednisone|Resveratrol	10.98	3
SERPINC1	Cancer	Carcinoma, Ductal, Breast	MESH:D018270		bisphenol A|Medroxyprogesterone Acetate|Tamoxifen	10.88	8
SERPINC1	Cancer	Hodgkin Disease	MESH:D006689		Busulfan|Phenytoin|Prednisone|sodium arsenite	10.85	11
SERPINC1	Cancer	Brain Neoplasms	MESH:D001932		1,3-butadiene|Copper|Particulate Matter|Vehicle Emissions	10.53	5
SERPINC1	Cancer	Tongue Neoplasms	MESH:D014062		Benzo(a)pyrene|Diethylnitrosamine|Resveratrol	10.53	3
SERPINC1	Cancer	Mouth Neoplasms	MESH:D009062		Benzo(a)pyrene|Plant Preparations|Quercetin|Tobacco Smoke Pollution	10.3	9
SERPINC1	Cancer	Neuroblastoma	MESH:D009447		1,3-butadiene|bisphenol A|Busulfan|Phenytoin	10.26	4
SERPINC1	Cancer	Adenomatous Polyposis Coli	MESH:D011125		Dietary Fats|Quercetin|Resveratrol	10.21	3
SERPINC1	Cancer	Leukemia, Promyelocytic, Acute	MESH:D015473		Antimony Potassium Tartrate|Prednisone|Resveratrol|sodium arsenite	10.11	7
SERPINC1	Cancer	Adenocarcinoma, Papillary	MESH:D000231		Contraceptives, Oral, Combined|Phenobarbital	10.09	2
SERPINC1	Cancer	Carcinoma, Pancreatic Ductal	MESH:D021441		cobaltous chloride|Quercetin|triptolide	10.09	2
SERPINC1	Cancer	Pharyngeal Neoplasms	MESH:D010610		Benzo(a)pyrene|Plant Preparations	9.92	2
SERPINC1	Cancer	Lymphoma, T-Cell	MESH:D016399		Busulfan|Prednisone|Quercetin	9.8	3
SERPINC1	Cancer	Melanoma	MESH:D008545		Acetaminophen|Hydrogen Peroxide|Resveratrol|sodium arsenite|Tamoxifen|trichostatin A	9.74	12
SERPINC1	Cancer	Lymphoma, B-Cell	MESH:D016393		Busulfan|Prednisone|Resveratrol	9.7	3
SERPINC1	Cancer	Cystadenoma	MESH:D003537		bisphenol A|Diethylnitrosamine	9.56	2
SERPINC1	Cancer	Astrocytoma	MESH:D001254		Herbicides|Particulate Matter|Trichloroethylene	9.36	3
SERPINC1	Cancer	Colorectal Neoplasms	MESH:D015179		1,2-Dimethylhydrazine|2,4-Dichlorophenoxyacetic Acid|Copper|Dietary Fats|Quercetin|Resveratrol	9.11	14
SERPINC1	Cancer	Ovarian Cysts	MESH:D010048		bisphenol A|Estradiol|Tamoxifen	9.02	5
SERPINC1	Cancer	Carcinoma in Situ	MESH:D002278		Benzo(a)pyrene|bisphenol A	8.87	2
SERPINC1	Cancer	Glioma	MESH:D005910		1,3-butadiene|Quercetin|Resveratrol|Tamoxifen	8.66	6
SERPINC1	Cancer	Adenoma, Bile Duct	MESH:D002759		Diethylnitrosamine|Phenobarbital	8.56	3
SERPINC1	Cancer	Waldenstrom Macroglobulinemia	MESH:D008258		Prednisone|Resveratrol	8.32	2
SERPINC1	Cancer	Laryngeal Neoplasms	MESH:D007822		Benzo(a)pyrene|Plant Preparations	8.28	2
SERPINC1	Cancer	Teratoma	MESH:D013724		Quercetin|Resveratrol	7.92	2
SERPINC1	Cancer	Fibroadenoma	MESH:D018226		Atrazine|Valproic Acid	7.84	2
SERPINC1	Cancer	Carcinoma, Ductal	MESH:D044584		Medroxyprogesterone Acetate|Resveratrol	7.75	2
SERPINC1	Cancer	Meningioma	MESH:D008579		Levonorgestrel|Medroxyprogesterone Acetate	7.65	2
SERPINC1	Cancer	Carcinoma, Non-Small-Cell Lung	MESH:D002289		Potassium Dichromate|Resveratrol|Tobacco Smoke Pollution|Valproic Acid	7.04	6
SERPINC1	Cancer	Rectal Neoplasms	MESH:D012004		Chlorpyrifos|Prednisone	6.98	2
SERPINC1	Cancer	Bone Neoplasms	MESH:D001859		Medroxyprogesterone Acetate|Tamoxifen	6.86	5
SERPINC1	Cancer	Burkitt Lymphoma	MESH:D002051		Hydrocortisone|Prednisone	6.69	3
SERPINC1	Cancer	Hematologic Neoplasms	MESH:D019337		Busulfan|Tetrachlorodibenzodioxin	6.65	4
SERPINC1	Cancer	Adrenal Gland Neoplasms	MESH:D000310		sodium arsenite|Valproic Acid	6.53	4
SERPINC1	Cancer	Gallbladder Neoplasms	MESH:D005706		Ethinyl Estradiol|sodium arsenite	6.47	2
SERPINC1	Cancer	Leukemia, Lymphoid	MESH:D007945		Prednisone|Resveratrol	6.12	3
SERPINC1	Cancer	Leukemia, Myeloid	MESH:D007951		Busulfan|Quercetin	6.02	6
SERPINC1	Cancer	Gastrointestinal Neoplasms	MESH:D005770		1,2-Dimethylhydrazine|Clofibrate	5.92	2
SERPINC1	Cancer	Leukemia, Myelogenous, Chronic, BCR-ABL Positive	MESH:D015464		Busulfan|Resveratrol	5.6	13
SERPINC1	Cancer	Leukemia-Lymphoma, Adult T-Cell	MESH:D015459		Resveratrol|sodium arsenite	5.55	2
SERPINC1	Cancer	Familial cerebral cavernous malformation	MESH:C536610		Heparin	5.54	1
SERPINC1	Cancer	Hemangiosarcoma	MESH:D006394		1,2-Dimethylhydrazine|1,3-butadiene	5.54	3
SERPINC1	Cancer	Carcinoma, Ovarian Epithelial	MESH:D000077216		Benzo(a)pyrene|Ivermectin	5.52	2
SERPINC1	Cancer	Hemangioma, Cavernous	MESH:D006392		Prednisone	5.51	1
SERPINC1	Cancer	Melanoma, Experimental	MESH:D008546		Acetaminophen|Resveratrol	5.49	2
SERPINC1	Cancer	Lymphatic Metastasis	MESH:D008207		bisphenol A|Tetrachlorodibenzodioxin	5.43	2
SERPINC1	Cancer	Leukemia, Myeloid, Chronic, Atypical, BCR-ABL Negative	MESH:D054438		Busulfan	5.3	1
SERPINC1	Cancer	Head and Neck Neoplasms	MESH:D006258		Phenytoin|Resveratrol	5.29	2
SERPINC1	Cancer	Medulloblastoma	MESH:D008527		Busulfan|Estradiol	5.28	2
SERPINC1	Cancer	Ganglioneuroblastoma	MESH:D018305		Phenytoin	5.17	1
SERPINC1	Cancer	Mesenchymoma	MESH:D008637		Phenytoin	5.17	1
SERPINC1	Cancer	Neuroectodermal Tumor, Melanotic	MESH:D017600		Phenytoin	5.17	1
SERPINC1	Cancer	Squamous Cell Carcinoma of Head and Neck	MESH:D000077195		Plant Preparations|Resveratrol	5.15	4
SERPINC1	Cancer	Leukemia, Large Granular Lymphocytic	MESH:D054066		Sulfasalazine	5.13	1
SERPINC1	Cancer	Leukoplakia	MESH:D007971		Plant Preparations	5.04	1
SERPINC1	Cancer	Multiple Pulmonary Nodules	MESH:D055613		Prednisone	4.97	1
SERPINC1	Cancer	Testicular Neoplasms	MESH:D013736		Toremifene	4.82	1
SERPINC1	Cancer	Blast Crisis	MESH:D001752		Prednisone	4.62	1
SERPINC1	Cancer	Meningeal Neoplasms	MESH:D008577		Prednisone	4.62	1
SERPINC1	Cancer	Polycythemia Vera	MESH:D011087		Busulfan	4.54	1
SERPINC1	Cancer	Lymphoma, Extranodal NK-T-Cell	MESH:D054391		Prednisone	4.48	1
SERPINC1	Cancer	Carcinoma, Bronchogenic	MESH:D002283		Busulfan	4.47	1
SERPINC1	Cancer	Lymphangioleiomyomatosis	MESH:D018192		Medroxyprogesterone Acetate	4.42	1
SERPINC1	Cancer	Osteosarcoma	MESH:D012516		bisphenol A|Cyclosporine	4.3	2
SERPINC1	Cancer	Sarcoma, Ewing	MESH:D012512		Busulfan	4.26	2
SERPINC1	Cancer	Dermatofibrosarcoma	MESH:D018223		Clofibrate	4.21	1
SERPINC1	Cancer	Nervous System Neoplasms	MESH:D009423		Phenytoin	4.03	1
SERPINC1	Cancer	Sturge-Weber Syndrome	MESH:D013341		Phenobarbital	4.02	1
SERPINC1	Cancer	Central Nervous System Neoplasms	MESH:D016543		Hydrocortisone	4.01	1
SERPINC1	Cancer	Fibromatosis, Abdominal	MESH:D018221		Tamoxifen	4	1
SERPINC1	Cancer	Granulosa cell tumor of the ovary	MESH:C537296		Tamoxifen	4	1
SERPINC1	Cancer	Mixed Tumor, Mullerian	MESH:D018200		Tamoxifen	4	1
SERPINC1	Cancer	Pancreatic cancer, adult	MESH:C535836		Cadmium	3.99	1
SERPINC1	Cancer	Neoplasm Micrometastasis	MESH:D061206		Copper	3.97	1
SERPINC1	Cancer	Neoplastic Syndromes, Hereditary	MESH:D009386		sodium arsenite	3.95	1
SERPINC1	Cancer	Leiomyosarcoma	MESH:D007890		Prednisone	3.94	2
SERPINC1	Cancer	Endocrine Gland Neoplasms	MESH:D004701		trichostatin A	3.93	1
SERPINC1	Cancer	Neoplasms, Germ Cell and Embryonal	MESH:D009373		Herbicides	3.89	1
SERPINC1	Cancer	Thyroid cancer, medullary	MESH:C536914		Resveratrol	3.84	1
SERPINC1	Cancer	Abdominal Neoplasms	MESH:D000008		Tamoxifen	3.74	1
SERPINC1	Cancer	Sarcoma, Experimental	MESH:D012513		Medroxyprogesterone Acetate	3.73	1
SERPINC1	Cancer	Melanoma, Amelanotic	MESH:D018328		Tamoxifen	3.65	1
SERPINC1	Cancer	Breast Neoplasms, Male	MESH:D018567		Tamoxifen	3.58	1
SERPINC1	Cancer	Nerve Sheath Neoplasms	MESH:D018317		Tamoxifen	3.58	1
SERPINC1	Cancer	Genital Neoplasms, Male	MESH:D005834		Phenobarbital	3.56	1
SERPINC1	Cancer	Carcinosarcoma	MESH:D002296		Quercetin	3.53	1
SERPINC1	Cancer	Sebaceous Gland Neoplasms	MESH:D012626		Dietary Fats	3.47	1
SERPINC1	Cancer	Fibromatosis, Aggressive	MESH:D018222		Tamoxifen	3.45	1
SERPINC1	Cancer	Lymphoma, Large B-Cell, Diffuse	MESH:D016403		Prednisone	3.43	2
SERPINC1	Cancer	Adrenocortical Adenoma	MESH:D018246		sodium arsenite	3.4	2
SERPINC1	Cancer	Carcinoma, Merkel Cell	MESH:D015266		Resveratrol	3.38	1
SERPINC1	Cancer	Pleural Neoplasms	MESH:D010997		Tamoxifen	3.35	1
SERPINC1	Cancer	Uterine Cervical Dysplasia	MESH:D002578		Vehicle Emissions	3.26	1
SERPINC1	Cancer	Wilms Tumor	MESH:D009396		Phenytoin	3.25	1
SERPINC1	Cancer	Follicular Cyst	MESH:D005497		Tobacco Smoke Pollution	3.17	1
SERPINC1	Cancer	Ear Neoplasms	MESH:D004428		Ethinyl Estradiol	3.16	1
SERPINC1	Cancer	Myoma	MESH:D009214		bisphenol A	3.11	1
SERPINC1	Cancer	Leukemia, Monocytic, Acute	MESH:D007948		Resveratrol	3.09	1
SERPINC1	Cancer	Neoplasms, Hormone-Dependent	MESH:D009376		Tamoxifen	3.02	5
SERPINC1	Cancer	Adenoma, Islet Cell	MESH:D007516		Valproic Acid	3.01	1
SERPINC1	Cancer	Pancreatic Pseudocyst	MESH:D010192		Valproic Acid	3.01	1
SERPINC1	Cancer	Neoplasms, Glandular and Epithelial	MESH:D009375		Tobacco Smoke Pollution	3	1
SERPINC1	Cancer	Thyroid cancer, follicular	MESH:C572845		Phenobarbital	2.96	1
SERPINC1	Cancer	Hamartoma	MESH:D006222		Tetrachlorodibenzodioxin	2.93	1
SERPINC1	Cancer	Ureteral Neoplasms	MESH:D014516		Acetaminophen	2.93	1
SERPINC1	Cancer	Genital Neoplasms, Female	MESH:D005833		sodium arsenite	2.92	1
SERPINC1	Cancer	Leukemia, T-Cell	MESH:D015458		Resveratrol	2.88	1
SERPINC1	Cancer	Anus Neoplasms	MESH:D001005		Benzo(a)pyrene	2.8	1
SERPINC1	Cancer	Histiocytoma, Malignant Fibrous	MESH:D051677		Benzo(a)pyrene	2.73	2
SERPINC1	Cancer	Adenocarcinoma, Bronchiolo-Alveolar	MESH:D002282		Tobacco Smoke Pollution	2.7	1
SERPINC1	Cancer	Inflammatory Breast Neoplasms	MESH:D058922		bisphenol A	2.63	1
SERPINC1	Cancer	Neoplasm Recurrence, Local	MESH:D009364		Tamoxifen	2.61	1
SERPINC1	Cancer	Carcinoma, Lewis Lung	MESH:D018827		Resveratrol	2.6	2
SERPINC1	Cancer	Choledochal Cyst	MESH:D015529		Tetrachlorodibenzodioxin	2.59	1
SERPINC1	Cancer	Sezary Syndrome	MESH:D012751		Resveratrol	2.58	1
SERPINC1	Cancer	Cysts	MESH:D003560		bisphenol A	2.57	1
SERPINC1	Cancer	Nasopharyngeal Carcinoma	MESH:D000077274		Resveratrol	2.46	2
SERPINC1	Cancer	Salivary Gland Neoplasms	MESH:D012468		Dietary Fats	2.35	1
SERPINC1	Cancer	Carcinoma, Ehrlich Tumor	MESH:D002286		Resveratrol	2.28	1
SERPINC1	Cancer	Pheochromocytoma	MESH:D010673		Valproic Acid	2.05	1
SERPINC1	Cancer	Mesothelioma, Malignant	MESH:D000086002		Resveratrol	1.86	2
SERPINC1	Cancer	Esophageal Squamous Cell Carcinoma	MESH:D000077277		Tobacco Smoke Pollution	1.71	2
SERPINC1	Respiratory tract disease	Lung Diseases	MESH:D008171		Acetaminophen|Benzo(a)pyrene|Estradiol|Hydrocortisone|Hydrogen Peroxide|Methylmercury Compounds|Nanotubes, Carbon|Nickel|nitrofen|Particulate Matter|Potassium Dichromate|Resveratrol|Silicon Dioxide|sodium arsenite|Sulfasalazine|titanium dioxide|Tobacco Smoke Pollution|Vehicle Emissions|Warfarin	62.22	63
SERPINC1	Respiratory tract disease	Pulmonary Fibrosis	MESH:D011658		bisphenol A|Busulfan|Cadmium|cobaltous chloride|Copper Sulfate|lipopolysaccharide, Escherichia coli O111 B4|Metformin|Nanotubes, Carbon|Nickel|Particulate Matter|Prednisone|Resveratrol|Silicon Dioxide|sodium arsenite|sodium bichromate|Sulfasalazine|titanium dioxide|Tobacco Smoke Pollution|Vehicle Emissions|Warfarin	59.99	66
SERPINC1	Respiratory tract disease	Lung Neoplasms	MESH:D008175		1,2-Dimethylhydrazine|1,3-butadiene|Aflatoxin B1|Benzo(a)pyrene|bisphenol A|Cacodylic Acid|Cadmium|Carbon Tetrachloride|Chlorpyrifos|Chromium|Dieldrin|Diethylnitrosamine|Heparin|Metformin|Nickel|Particulate Matter|Phenobarbital|Quercetin|Silicon Dioxide|sodium arsenite|Tamoxifen|Tetrachlorodibenzodioxin|Tobacco Smoke Pollution|trichostatin A|Vehicle Emissions	59.36	123
SERPINC1	Respiratory tract disease	Lung Injury	MESH:D055370		Benzo(a)pyrene|bisphenol A|Cadmium Chloride|cobaltous chloride|Copper Sulfate|Estradiol|lipopolysaccharide, Escherichia coli O111 B4|Nanotubes, Carbon|Nickel|Particulate Matter|Potassium Dichromate|Quercetin|Silicon Dioxide|sodium arsenite|titanium dioxide|Tobacco Smoke Pollution|Valproic Acid|Vehicle Emissions|vinylidene chloride	58.86	77
SERPINC1	Respiratory tract disease	Asthma	MESH:D001249		2,4-Dichlorophenoxyacetic Acid|Acetaminophen|Benzo(a)pyrene|bisphenol A|Cadmium|Carbon Tetrachloride|Contraceptives, Oral|Heparin|Herbicides|Hydrocortisone|Mercury|Particulate Matter|perfluorooctane sulfonic acid|Phenobarbital|Plant Preparations|Prednisone|Resveratrol|Tobacco Smoke Pollution|Vehicle Emissions	53.76	55
SERPINC1	Respiratory tract disease	Pneumonia	MESH:D011014		2,4-Dichlorophenoxyacetic Acid|bisphenol A|Cadmium|Cadmium Chloride|Cholesterol, Dietary|Copper Sulfate|Dietary Fats|lipopolysaccharide, Escherichia coli O111 B4|Nanotubes, Carbon|Nickel|Particulate Matter|Prednisone|Silicon Dioxide|Sulfasalazine|titanium dioxide|Tobacco Smoke Pollution|triptolide|Vehicle Emissions	52.68	58
SERPINC1	Respiratory tract disease	Pulmonary Edema	MESH:D011654		Acetaminophen|bisphenol A|Cadmium|Clofibrate|Diatrizoate|Heparin|lipopolysaccharide, Escherichia coli O111 B4|Metformin|Nickel|Particulate Matter|Quercetin|Resveratrol|Silicon Dioxide|titanium dioxide|Toxins, Biological|Vehicle Emissions	46.46	26
SERPINC1	Respiratory tract disease	Pulmonary Embolism	MESH:D011655		Contraceptives, Oral|Contraceptives, Oral, Combined|Cyclosporine|Dalteparin|Ethinyl Estradiol|Heparin|Ivermectin|Medroxyprogesterone Acetate|Norethindrone|Particulate Matter|Prednisone|Tamoxifen|Warfarin	44.63	78
SERPINC1	Respiratory tract disease	Acute Lung Injury	MESH:D055371		Benzo(a)pyrene|Cholesterol, Dietary|Dietary Fats|Hydrocortisone|lipopolysaccharide, Escherichia coli O111 B4|Nanotubes, Carbon|Nickel|Particulate Matter|Quercetin|Resveratrol|Vehicle Emissions	31.72	27
SERPINC1	Respiratory tract disease	Hypertension, Pulmonary	MESH:D006976		Contraceptives, Oral|Copper Sulfate|Estrogens|nitrofen|Phenformin|Quercetin|Resveratrol|Silicon Dioxide|Valproic Acid|Warfarin	27.87	20
SERPINC1	Respiratory tract disease	Respiratory Hypersensitivity	MESH:D012130		Acetaminophen|Chlorpyrifos|Estradiol|Particulate Matter|Quercetin|titanium dioxide|Tobacco Smoke Pollution|Vehicle Emissions	26.39	11
SERPINC1	Respiratory tract disease	Rhinitis, Allergic	MESH:D065631		2,4-Dichlorophenoxyacetic Acid|Atrazine|bisphenol A|Chlorpyrifos|Herbicides|Particulate Matter|Warfarin	24.55	3
SERPINC1	Respiratory tract disease	Airway Obstruction	MESH:D000402		Acetaminophen|Estradiol|Haloperidol|Nanotubes, Carbon|Particulate Matter|Quercetin|Tobacco Smoke Pollution	23.77	8
SERPINC1	Respiratory tract disease	Bronchial Hyperreactivity	MESH:D016535		bisphenol A|Particulate Matter|Plant Preparations|Resveratrol|titanium dioxide|Tobacco Smoke Pollution|Vehicle Emissions	23.37	12
SERPINC1	Respiratory tract disease	Pulmonary Disease, Chronic Obstructive	MESH:D029424		Cadmium|Particulate Matter|Prednisone|Quercetin|Resveratrol|Tetrachlorodibenzodioxin|Tobacco Smoke Pollution	20.4	20
SERPINC1	Respiratory tract disease	Dyspnea	MESH:D004417		Chlorpyrifos|Clofibrate|Diatrizoate|Haloperidol|Hydrocortisone|Particulate Matter|Phenytoin|Prednisone	19.99	9
SERPINC1	Respiratory tract disease	Respiratory Tract Diseases	MESH:D012140		Chlorpyrifos|lipopolysaccharide, Escherichia coli O111 B4|Particulate Matter|Resveratrol|Tobacco Smoke Pollution|Vehicle Emissions	19.5	36
SERPINC1	Respiratory tract disease	Bronchitis	MESH:D001991		Antimony|Particulate Matter|Tobacco Smoke Pollution|Vehicle Emissions	14.83	10
SERPINC1	Respiratory tract disease	Respiratory System Abnormalities	MESH:D015619		Medroxyprogesterone Acetate|Tetrachlorodibenzodioxin|Valproic Acid	13.76	3
SERPINC1	Respiratory tract disease	Nose Neoplasms	MESH:D009669		Benzo(a)pyrene|Diethylnitrosamine|dimethyl-4-toluidine|Nickel	13.46	5
SERPINC1	Respiratory tract disease	Bronchitis, Chronic	MESH:D029481		Herbicides|Particulate Matter|Silicon Dioxide|Tobacco Smoke Pollution	13.11	5
SERPINC1	Respiratory tract disease	Bronchiolitis	MESH:D001988		Nanotubes, Carbon|nickel chloride|Particulate Matter	12.97	3
SERPINC1	Respiratory tract disease	Respiratory Tract Infections	MESH:D012141		Acetaminophen|Particulate Matter|Silicon Dioxide|Tobacco Smoke Pollution	11.98	8
SERPINC1	Respiratory tract disease	Rhinitis	MESH:D012220		2,4-Dichlorophenoxyacetic Acid|Particulate Matter|Tobacco Smoke Pollution|Vehicle Emissions	11.9	4
SERPINC1	Respiratory tract disease	Asthma, Occupational	MESH:D059366		Chromium|Plant Preparations|Silicon Dioxide	11.54	3
SERPINC1	Respiratory tract disease	Respiration Disorders	MESH:D012120		Nickel|Particulate Matter|Tobacco Smoke Pollution|Vehicle Emissions	11.29	7
SERPINC1	Respiratory tract disease	Sinusitis	MESH:D012852		Acetaminophen|Prednisone|Tobacco Smoke Pollution	10.04	3
SERPINC1	Respiratory tract disease	Respiratory Distress Syndrome	MESH:D012128	marker/mechanism	Haloperidol|Heparin|Mercury|Particulate Matter	9.67	5
SERPINC1	Respiratory tract disease	Pleural Effusion	MESH:D010996		Prednisone|Sulfasalazine|Valproic Acid	9.67	4
SERPINC1	Respiratory tract disease	Laryngeal Neoplasms	MESH:D007822		Benzo(a)pyrene|Plant Preparations	8.28	2
SERPINC1	Respiratory tract disease	Respiratory Insufficiency	MESH:D012131		Acetaminophen|Hydrocortisone|Phenobarbital|Valproic Acid	8.07	5
SERPINC1	Respiratory tract disease	Hyperventilation	MESH:D006985		Acetaminophen|Phenformin	8.03	2
SERPINC1	Respiratory tract disease	Sleep Apnea Syndromes	MESH:D012891		Chlorpyrifos|Dietary Fats	8.01	1
SERPINC1	Respiratory tract disease	Laryngeal Diseases	MESH:D007818		Haloperidol|Tobacco Smoke Pollution	7.73	4
SERPINC1	Respiratory tract disease	Silicosis	MESH:D012829		Particulate Matter|Silicon Dioxide	7.05	28
SERPINC1	Respiratory tract disease	Carcinoma, Non-Small-Cell Lung	MESH:D002289		Potassium Dichromate|Resveratrol|Tobacco Smoke Pollution|Valproic Acid	7.04	6
SERPINC1	Respiratory tract disease	Bronchopneumonia	MESH:D001996		Nanotubes, Carbon|Particulate Matter	6.97	2
SERPINC1	Respiratory tract disease	Sleep Apnea, Obstructive	MESH:D020181		Phenobarbital|testosterone enanthate	6.87	2
SERPINC1	Respiratory tract disease	Nose Diseases	MESH:D009668		cobaltous chloride|Tobacco Smoke Pollution	6.83	3
SERPINC1	Respiratory tract disease	Cough	MESH:D003371		Particulate Matter|Tobacco Smoke Pollution|Vehicle Emissions	6.81	9
SERPINC1	Respiratory tract disease	Granulomatosis with Polyangiitis	MESH:D014890		Cyclosporine|Silicon Dioxide	6.69	2
SERPINC1	Respiratory tract disease	Lung Diseases, Obstructive	MESH:D008173		Prednisone|Trichloroethylene	6.68	2
SERPINC1	Respiratory tract disease	Lung Diseases, Interstitial	MESH:D017563		Busulfan|Valproic Acid	6.07	2
SERPINC1	Respiratory tract disease	Pulmonary Infarction	MESH:D054060		Contraceptives, Oral	5.58	1
SERPINC1	Respiratory tract disease	COVID-19	MESH:D000086382		Ivermectin|Toremifene	5.38	3
SERPINC1	Respiratory tract disease	Eosinophilic Granuloma	MESH:D004803		Phenytoin	5.17	1
SERPINC1	Respiratory tract disease	Multiple Pulmonary Nodules	MESH:D055613		Prednisone	4.97	1
SERPINC1	Respiratory tract disease	Cryptogenic Organizing Pneumonia	MESH:D018549		Phenytoin	4.83	1
SERPINC1	Respiratory tract disease	Hemothorax	MESH:D006491		Warfarin	4.75	1
SERPINC1	Respiratory tract disease	Pneumothorax	MESH:D011030		Prednisone	4.71	1
SERPINC1	Respiratory tract disease	Influenza, Human	MESH:D007251		Quercetin|Resveratrol	4.64	1
SERPINC1	Respiratory tract disease	Cheyne-Stokes Respiration	MESH:D002639		Phenytoin	4.62	1
SERPINC1	Respiratory tract disease	Histiocytosis, Langerhans-Cell	MESH:D006646		Prednisone	4.62	1
SERPINC1	Respiratory tract disease	Carcinoma, Bronchogenic	MESH:D002283		Busulfan	4.47	1
SERPINC1	Respiratory tract disease	Bronchial Spasm	MESH:D001986		Diatrizoate	4.31	1
SERPINC1	Respiratory tract disease	Epistaxis	MESH:D004844		Chromium	4.27	1
SERPINC1	Respiratory tract disease	Berylliosis	MESH:D001607		Prednisone	4.24	1
SERPINC1	Respiratory tract disease	Bronchiolitis, Viral	MESH:D001990		Particulate Matter	4.13	1
SERPINC1	Respiratory tract disease	PULMONARY FUNCTION	OMIM:608852		Particulate Matter	4.13	1
SERPINC1	Respiratory tract disease	Apnea	MESH:D001049		Phenobarbital|Valproic Acid	4.04	3
SERPINC1	Respiratory tract disease	Lung agenesis	MESH:C562992		nitrofen	4.02	4
SERPINC1	Respiratory tract disease	Voice Disorders	MESH:D014832		Warfarin	3.95	1
SERPINC1	Respiratory tract disease	Vocal Cord Paralysis	MESH:D014826		Phenytoin	3.9	1
SERPINC1	Respiratory tract disease	Pharyngitis	MESH:D010612		Sulfasalazine	3.87	1
SERPINC1	Respiratory tract disease	Status Asthmaticus	MESH:D013224		Hydrocortisone	3.81	4
SERPINC1	Respiratory tract disease	Pulmonary edema of mountaineers	MESH:C535833		cobaltous chloride	3.59	1
SERPINC1	Respiratory tract disease	Pneumonia, Viral	MESH:D011024		Particulate Matter	3.58	1
SERPINC1	Respiratory tract disease	Laryngismus	MESH:D007826		Haloperidol	3.53	1
SERPINC1	Respiratory tract disease	Pleural Neoplasms	MESH:D010997		Tamoxifen	3.35	1
SERPINC1	Respiratory tract disease	Tracheal Diseases	MESH:D014133		Tobacco Smoke Pollution	3.28	1
SERPINC1	Respiratory tract disease	Granuloma, Respiratory Tract	MESH:D015769		Nanotubes, Carbon	3.16	4
SERPINC1	Respiratory tract disease	Alveolitis, Extrinsic Allergic	MESH:D000542		Particulate Matter	3.1	2
SERPINC1	Respiratory tract disease	Pulmonary Arterial Hypertension	MESH:D000081029		Particulate Matter	3.1	1
SERPINC1	Respiratory tract disease	Pneumonia, Pneumocystis	MESH:D011020		Hydrogen Peroxide	2.94	1
SERPINC1	Respiratory tract disease	Acidosis, Respiratory	MESH:D000142		Copper Sulfate	2.9	1
SERPINC1	Respiratory tract disease	Bronchopulmonary Dysplasia	MESH:D001997		Tobacco Smoke Pollution	2.6	1
SERPINC1	Respiratory tract disease	Pneumoconiosis	MESH:D011009		Vehicle Emissions	2.6	1
SERPINC1	Respiratory tract disease	Rhinitis, Allergic, Seasonal	MESH:D006255		Particulate Matter	2.54	1
SERPINC1	Respiratory tract disease	Tuberculosis, Pulmonary	MESH:D014397		Particulate Matter	2.52	1
SERPINC1	Respiratory tract disease	Pulmonary Emphysema	MESH:D011656		Tobacco Smoke Pollution	2.42	4
SERPINC1	Respiratory tract disease	Dysphonia	MESH:D055154		Valproic Acid	2.31	1
SERPINC1	Respiratory tract disease	Mesothelioma, Malignant	MESH:D000086002		Resveratrol	1.86	2
SERPINC1	Viral disease	Epstein-Barr Virus Infections	MESH:D020031		Chlorpyrifos|Resveratrol|Tetrachlorodibenzodioxin	14.4	3
SERPINC1	Viral disease	Orthomyxoviridae Infections	MESH:D009976		2,4-Dichlorophenoxyacetic Acid|Nanotubes, Carbon|Particulate Matter	13.34	3
SERPINC1	Viral disease	HIV Wasting Syndrome	MESH:D019247		Prednisone|testosterone enanthate	9.27	2
SERPINC1	Viral disease	Polyomavirus Infections	MESH:D027601		Ivermectin|Prednisone	8.4	2
SERPINC1	Viral disease	Virus Diseases	MESH:D014777		Ivermectin|Tobacco Smoke Pollution	7.01	2
SERPINC1	Viral disease	Burkitt Lymphoma	MESH:D002051		Hydrocortisone|Prednisone	6.69	3
SERPINC1	Viral disease	Herpes Simplex	MESH:D006561		Haloperidol|Resveratrol	6.43	2
SERPINC1	Viral disease	Hepatitis B, Chronic	MESH:D019694		Cyclosporine|Prednisone	6.24	5
SERPINC1	Viral disease	HIV Infections	MESH:D015658		Nickel|Resveratrol|Tobacco Smoke Pollution	5.53	4
SERPINC1	Viral disease	Hepatitis B	MESH:D006509		Heparin|Prednisone	5.43	2
SERPINC1	Viral disease	COVID-19	MESH:D000086382		Ivermectin|Toremifene	5.38	3
SERPINC1	Viral disease	Paraparesis, Tropical Spastic	MESH:D015493		Prednisone	4.97	1
SERPINC1	Viral disease	Hepatitis C	MESH:D006526		Cyclosporine|Resveratrol	4.93	4
SERPINC1	Viral disease	Fatigue Syndrome, Chronic	MESH:D015673		Phenytoin	4.83	1
SERPINC1	Viral disease	Influenza, Human	MESH:D007251		Quercetin|Resveratrol	4.64	1
SERPINC1	Viral disease	Adenovirus Infections, Human	MESH:D000258		Ivermectin	4.39	1
SERPINC1	Viral disease	HIV-Associated Lipodystrophy Syndrome	MESH:D039682		Bezafibrate	4.36	1
SERPINC1	Viral disease	Cytomegalovirus Infections	MESH:D003586		Heparin	4.23	1
SERPINC1	Viral disease	Bronchiolitis, Viral	MESH:D001990		Particulate Matter	4.13	1
SERPINC1	Viral disease	Rhabdoviridae Infections	MESH:D018353		sodium arsenite	3.95	1
SERPINC1	Viral disease	Hepatitis C, Chronic	MESH:D019698		Bezafibrate	3.9	3
SERPINC1	Viral disease	Keratitis, Herpetic	MESH:D016849		Tetrachlorodibenzodioxin	3.83	1
SERPINC1	Viral disease	Papillomavirus Infections	MESH:D030361		Tamoxifen	3.65	1
SERPINC1	Viral disease	Pneumonia, Viral	MESH:D011024		Particulate Matter	3.58	1
SERPINC1	Viral disease	Carcinoma, Merkel Cell	MESH:D015266		Resveratrol	3.38	1
SERPINC1	Viral disease	Herpes Genitalis	MESH:D006558		Estradiol	3.01	1
SERPINC1	Viral disease	Leukoencephalopathy, Progressive Multifocal	MESH:D007968		Cyclosporine	2.99	1
SERPINC1	Viral disease	Enterovirus Infections	MESH:D004769		Resveratrol	2.88	1
SERPINC1	Viral disease	Respiratory Syncytial Virus Infections	MESH:D018357		Resveratrol	2.81	2
SERPINC1	Viral disease	Herpesviridae Infections	MESH:D006566		Tetrachlorodibenzodioxin	2.79	1
SERPINC1	Viral disease	Coxsackievirus Infections	MESH:D003384		Tetrachlorodibenzodioxin	2.3	1
TF	Cancer	Neoplasms	MESH:D009369		2-amino-1-methyl-6-phenylimidazo(4,5-b)pyridine|Aluminum|Amphetamine|Ascorbic Acid|Benzo(a)pyrene|bisphenol A|Cadmium|Cadmium Chloride|Chlorpromazine|Chromium|chromium hexavalent ion|Cisplatin|Copper|Curcumin|dibenzo(a,l)pyrene|Doxorubicin|Estradiol|Folic Acid|imidazolium-bis(imidazole)dimethylsulfoxideimidazotetrachlororuthenate(III)|Iron|Ivermectin|Lead|Manganese|Melatonin|Nickel|Orlistat|Oxaliplatin|Pantothenic Acid|Particulate Matter|Phenobarbital|pirinixic acid|Plant Extracts|Plant Preparations|Polysaccharides|pyrene|Quercetin|Resveratrol|schizandrin B|sodium arsenite|Tamoxifen|Testosterone|Tetrachlorodibenzodioxin|Tobacco Smoke Pollution|Tretinoin|triptolide|Valproic Acid|vinclozolin|Zinc|zinc chloride	131.87	100
TF	Cancer	Liver Neoplasms	MESH:D008113		2-Acetylaminofluorene|Acetaminophen|Aflatoxin B1|Benzo(a)pyrene|benzo(b)fluoranthene|bisphenol A|Carbon Tetrachloride|Cisplatin|Clofibrate|Copper|Dexamethasone|dibenzo(a,l)pyrene|Dietary Fats|Diethylhexyl Phthalate|Diethylnitrosamine|Doxorubicin|Estradiol|Ethanol|Ethinyl Estradiol|Flavonoids|Hexachlorobenzene|Indomethacin|Iron|Isoniazid|Methapyrilene|methyleugenol|Monocrotaline|N-nitrosomorpholine|ochratoxin A|Oxaliplatin|perfluorooctane sulfonic acid|perfluorooctanoic acid|Permethrin|Phenobarbital|pirinixic acid|Plant Extracts|Plant Preparations|Prednisolone|Quercetin|Resveratrol|S-Adenosylmethionine|Simvastatin|sodium arsenite|Tamoxifen|Testosterone|Tetrachlorodibenzodioxin|Thioacetamide|vinclozolin|Vorinostat	127.97	199
TF	Cancer	Neoplasms, Experimental	MESH:D009374		2-Acetylaminofluorene|2-amino-1-methyl-6-phenylimidazo(4,5-b)pyridine|4-(5-benzo(1,3)dioxol-5-yl-4-pyridin-2-yl-1H-imidazol-2-yl)benzamide|Asbestos|Ascorbic Acid|Aspirin|Benzo(a)pyrene|bisphenol A|Cadmium|Cadmium Chloride|Calcitriol|Cisplatin|cobaltous chloride|Copper|Copper Sulfate|Curcumin|Dexamethasone|dibenzo(a,l)pyrene|Diethylhexyl Phthalate|Diethylnitrosamine|Doxorubicin|Dronabinol|Estradiol|Folic Acid|Indomethacin|Isoniazid|Ivermectin|Lipopolysaccharides|methyleugenol|N-Nitrosopyrrolidine|Orlistat|Oxaliplatin|Phenobarbital|Plant Extracts|Plant Preparations|Quercetin|Resveratrol|Rosiglitazone|Simvastatin|sodium arsenite|Tamoxifen|Tetrachlorodibenzodioxin|Thioacetamide|Tretinoin|triptolide|Vorinostat	126.77	136
TF	Cancer	Precancerous Conditions	MESH:D011230		2-Acetylaminofluorene|Acetaminophen|Aflatoxin B1|Amphetamine|Ascorbic Acid|Aspirin|Benzo(a)pyrene|bisphenol A|Cadmium|Carbon Tetrachloride|Clofibrate|Copper|Cyclosporine|Dietary Fats|Diethylnitrosamine|Endosulfan|Estradiol|Ethinyl Estradiol|Hexachlorobenzene|Iodine|Iron|Manganese|Melatonin|Methapyrilene|N-nitrosomorpholine|ochratoxin A|Phenobarbital|pirinixic acid|Plant Extracts|Polyethylene Glycols|Propylthiouracil|Quercetin|Resveratrol|Selenium|sodium arsenite|Sodium Selenite|Tamoxifen|Tetrachlorodibenzodioxin|Tetracycline|Thioacetamide|Tobacco Smoke Pollution|Zinc	126.33	113
TF	Cancer	Cell Transformation, Neoplastic	MESH:D002471		2-Acetylaminofluorene|7,8-Dihydro-7,8-dihydroxybenzo(a)pyrene 9,10-oxide|Aflatoxin B1|Ascorbic Acid|Benzo(a)pyrene|benzo(b)fluoranthene|bisphenol A|Cadmium|Cadmium Chloride|Chromium|chromium hexavalent ion|Cisplatin|Clofibrate|Cyclosporine|dibenzo(a,l)pyrene|Diethylnitrosamine|Doxorubicin|Estradiol|Ethanol|Hydrogen Peroxide|Iron|lead acetate|Lipopolysaccharides|Methapyrilene|Nanotubes, Carbon|Nickel|nonylphenol|ochratoxin A|Particulate Matter|perfluorooctane sulfonic acid|perfluorooctanoic acid|Phenobarbital|Plant Extracts|Quercetin|Resveratrol|Rosiglitazone|Selenium|Silicon Dioxide|sodium arsenite|Thioacetamide|Tobacco Smoke Pollution|Tretinoin|Vanadates|Vorinostat	125.28	145
TF	Cancer	Breast Neoplasms	MESH:D001943		2-amino-1-methyl-6-phenylimidazo(4,5-b)pyridine|3,3'-diindolylmethane|Acrylamide|Ascorbic Acid|Aspirin|Atrazine|Benzo(a)pyrene|Bexarotene|bisphenol A|Busulfan|Cadmium|Calcitriol|Chromium|Cisplatin|Copper|Curcumin|Cyclosporine|Deferoxamine|Dexamethasone|Dichlorodiphenyl Dichloroethylene|Dietary Fats|Diethylhexyl Phthalate|Diethylnitrosamine|Doxorubicin|Estradiol|estradiol 3-benzoate|Ethanol|Folic Acid|Hexachlorobenzene|Hydrocortisone|Indomethacin|Manganese|methyleugenol|Nickel|ochratoxin A|Orlistat|perfluoro-n-nonanoic acid|perfluorooctane sulfonic acid|perfluorooctanoic acid|Plant Extracts|Plant Preparations|Prednisolone|Progesterone|Quercetin|Resveratrol|Rosiglitazone|Selenium|Tamoxifen|Testosterone|Tetrachlorodibenzodioxin|Tobacco Smoke Pollution|Tretinoin|Vorinostat|Zinc	109.64	449
TF	Cancer	Lung Neoplasms	MESH:D008175		2-Acetylaminofluorene|7,8-Dihydro-7,8-dihydroxybenzo(a)pyrene 9,10-oxide|Aflatoxin B1|Asbestos|Ascorbic Acid|Benzo(a)pyrene|benzo(b)fluoranthene|Bexarotene|bisphenol A|Bleomycin|Cadmium|Calcitriol|Carbon Tetrachloride|Chromium|chromium hexavalent ion|Cisplatin|Curcumin|Dexamethasone|dibenzo(a,l)pyrene|Diethylnitrosamine|Doxorubicin|Ethanol|Indomethacin|Iron|Isoniazid|Lead|Lipopolysaccharides|Melatonin|Nickel|N-nitrosomorpholine|Ozone|Particulate Matter|Permethrin|Phenobarbital|Plant Extracts|Propylthiouracil|Quercetin|Rosiglitazone|Silicon Dioxide|sodium arsenite|Tamoxifen|Tetrachlorodibenzodioxin|Tobacco Smoke Pollution|vanadium pentoxide|Vorinostat	104.78	181
TF	Cancer	Liver Neoplasms, Experimental	MESH:D008114		2-Acetylaminofluorene|Acetaminophen|Aflatoxin B1|Ascorbic Acid|Benzo(a)pyrene|bisphenol A|Carbon Tetrachloride|Chlorodiphenyl (54% Chlorine)|Clofibrate|Copper|Dietary Fats|Diethylhexyl Phthalate|Diethylnitrosamine|Doxorubicin|Estradiol|Ethanol|Ethinyl Estradiol|Hexachlorobenzene|Melatonin|Methapyrilene|methyleugenol|methyl tert-butyl ether|N-nitrosomorpholine|perfluoro-n-nonanoic acid|perfluorooctanoic acid|Phenobarbital|pirinixic acid|Plant Extracts|Plant Preparations|Prednisolone|pyrene|Quercetin|Resveratrol|Rosiglitazone|S-Adenosylmethionine|sodium arsenite|Tamoxifen|Tetrachlorodibenzodioxin|Thioacetamide|Vorinostat	104.39	257
TF	Cancer	Carcinoma, Hepatocellular	MESH:D006528		2,4-dinitrotoluene|2-Acetylaminofluorene|Acetaminophen|Acrylamide|Aflatoxin B1|Ascorbic Acid|Benzo(a)pyrene|benzo(b)fluoranthene|Bleomycin|Carbon Tetrachloride|Chlorodiphenyl (54% Chlorine)|Cisplatin|Clofibrate|Copper|Curcumin|Dexamethasone|Dietary Fats|Diethylhexyl Phthalate|Diethylnitrosamine|Doxorubicin|Estradiol|Ethanol|Ethinyl Estradiol|Flavonoids|gallium nitrate|Indomethacin|Iron|Lipopolysaccharides|N-nitrosomorpholine|Orlistat|perfluoro-n-nonanoic acid|perfluorooctanoic acid|Permethrin|Phenobarbital|pirinixic acid|Plant Extracts|Plant Preparations|Prednisolone|Quercetin|Resveratrol|S-Adenosylmethionine|sodium arsenite|Sodium Selenite|Tamoxifen|Tetrachlorodibenzodioxin|Thioacetamide|Tretinoin	99.14	272
TF	Cancer	Mammary Neoplasms, Experimental	MESH:D008325	marker/mechanism	2-(4-morpholinyl)-8-phenyl-4H-1-benzopyran-4-one|2-amino-1-methyl-6-phenylimidazo(4,5-b)pyridine|3,3'-diindolylmethane|Bexarotene|bisphenol A|Cadmium|Cisplatin|Corticosterone|Dietary Fats|Diethylhexyl Phthalate|diethyl maleate|Diethylnitrosamine|Doxorubicin|erastin|Estradiol|estradiol 3-benzoate|Iodine|Melatonin|methyleugenol|ochratoxin A|Progesterone|Quercetin|Resveratrol|Rosiglitazone|Selenium|Tamoxifen|Testosterone|Tretinoin|Vorinostat|Zinc	77.33	67
TF	Cancer	Colonic Neoplasms	MESH:D003110		2-amino-1-methyl-6-phenylimidazo(4,5-b)pyridine|3,3'-diindolylmethane|Acetaminophen|Asbestos|Aspirin|Atrazine|Benzo(a)pyrene|Cisplatin|Curcumin|Dexamethasone|Dietary Fats|Diethylnitrosamine|Doxorubicin|Dronabinol|glyphosate|Hydrogen Peroxide|Indomethacin|Iron|Isoniazid|Lipopolysaccharides|Melatonin|Orlistat|Oxaliplatin|Permethrin|Plant Extracts|Plant Preparations|Polyethylene Glycols|Polysaccharides|Quercetin|Resveratrol	73.57	89
TF	Cancer	Adenoma, Liver Cell	MESH:D018248		2-Acetylaminofluorene|Aflatoxin B1|Carbon Tetrachloride|Chlorodiphenyl (54% Chlorine)|Clofibrate|Diethylnitrosamine|Estradiol|Ethinyl Estradiol|Isoniazid|N-nitrosomorpholine|perfluoro-n-nonanoic acid|perfluorooctane sulfonic acid|perfluorooctanoic acid|Phenobarbital|pirinixic acid|Plant Extracts|Prednisolone|Tamoxifen|Tetrachlorodibenzodioxin|Thioacetamide|tributyltin	73.09	43
TF	Cancer	Neoplasm Invasiveness	MESH:D009361	marker/mechanism	2-(2-amino-3-methoxyphenyl)-4H-1-benzopyran-4-one|2-(4-morpholinyl)-8-phenyl-4H-1-benzopyran-4-one|2-amino-1-methyl-6-phenylimidazo(4,5-b)pyridine|3,4',5-trimethoxystilbene|4-(5-benzo(1,3)dioxol-5-yl-4-pyridin-2-yl-1H-imidazol-2-yl)benzamide|7,8-Dihydro-7,8-dihydroxybenzo(a)pyrene 9,10-oxide|Benzo(a)pyrene|bisphenol A|Cadmium|Cadmium Chloride|Coordination Complexes|Curcumin|Doxorubicin|Estradiol|Ethanol|glyphosate|Hexachlorobenzene|Hydrogen Peroxide|Iron|Nanotubes, Carbon|nonylphenol|Particulate Matter|perfluorooctanoic acid|Plant Extracts|Polysaccharides|Quercetin|Resveratrol|sodium arsenite|Tamoxifen|Tobacco Smoke Pollution|Tretinoin|triptolide	72.76	90
TF	Cancer	Adenocarcinoma	MESH:D000230		2-amino-1-methyl-6-phenylimidazo(4,5-b)pyridine|Acrylamide|Asbestos|Aspirin|Atrazine|Benzo(a)pyrene|bisphenol A|Cisplatin|dibenzo(a,l)pyrene|Dietary Fats|Doxorubicin|Estradiol|Ethinyl Estradiol|Flutamide|Indomethacin|Isoniazid|Melatonin|Oxaliplatin|Phenobarbital|Prednisolone|Progesterone|Resveratrol|sodium arsenite|Tamoxifen|Testosterone|Valproic Acid|Vorinostat|Zinc	70.51	69
TF	Cancer	Neoplasm Metastasis	MESH:D009362		2-(4-morpholinyl)-8-phenyl-4H-1-benzopyran-4-one|2-amino-1-methyl-6-phenylimidazo(4,5-b)pyridine|Benzo(a)pyrene|bisphenol A|Busulfan|chromium hexavalent ion|Cisplatin|Clofibrate|Dietary Fats|Diethylnitrosamine|Doxorubicin|Ethanol|Hydrocortisone|Hydrogen Peroxide|Indomethacin|Ivermectin|Melatonin|N-nitrosomorpholine|Oxaliplatin|Plant Extracts|Quercetin|Resveratrol|Simvastatin|sodium arsenite|Tamoxifen|Testosterone|Tetrachlorodibenzodioxin|Tretinoin|triptolide|Valproic Acid	66.77	62
TF	Cancer	Adenoma	MESH:D000236		2-Acetylaminofluorene|2-amino-1-methyl-6-phenylimidazo(4,5-b)pyridine|Acrylamide|Aspirin|Benzo(a)pyrene|benzo(b)fluoranthene|Curcumin|Dexamethasone|Diethylhexyl Phthalate|Diethylnitrosamine|Ethanol|Folic Acid|Indomethacin|Melatonin|ochratoxin A|Particulate Matter|Permethrin|Phenobarbital|Plant Extracts|Resveratrol|sodium arsenite|Tobacco Smoke Pollution	63.2	44
TF	Cancer	Pancreatic Neoplasms	MESH:D010190		2-amino-1-methyl-6-phenylimidazo(4,5-b)pyridine|Ascorbic Acid|Aspirin|Cadmium|Calcitriol|Cisplatin|Clofibrate|Cocaine|Curcumin|Dexamethasone|Dietary Fats|Diethylnitrosamine|Doxorubicin|Ethanol|Ethinyl Estradiol|Oxaliplatin|Phenobarbital|Quercetin|Resveratrol|Tamoxifen|Tobacco Smoke Pollution|Tretinoin|Vorinostat	60.17	35
TF	Cancer	Prostatic Neoplasms	MESH:D011471		1-aminomethylphosphonic acid|2-(2-amino-3-methoxyphenyl)-4H-1-benzopyran-4-one|2-amino-1-methyl-6-phenylimidazo(4,5-b)pyridine|Ascorbic Acid|Benzo(a)pyrene|bisphenol A|Cadmium|Cadmium Chloride|Calcitriol|Cisplatin|Copper|Copper Sulfate|Curcumin|Dexamethasone|Dichlorodiphenyl Dichloroethylene|Dichlorvos|Dietary Fats|Doxorubicin|Estradiol|Ethinyl Estradiol|Flutamide|Hydrocortisone|Melatonin|Orlistat|Permethrin|Plant Extracts|Prednisolone|Quercetin|Resveratrol|sodium arsenite|Sodium Selenite|Tamoxifen|Testosterone|Vorinostat|Zinc	59.65	152
TF	Cancer	Urinary Bladder Neoplasms	MESH:D001749		2,4-dinitrotoluene|2-(4-morpholinyl)-8-phenyl-4H-1-benzopyran-4-one|2-Acetylaminofluorene|Acetaminophen|Ascorbic Acid|Aspirin|Benzo(a)pyrene|Cadmium Chloride|Cisplatin|Clofibrate|Curcumin|Diethylnitrosamine|Diuron|Doxorubicin|Ethinyl Estradiol|Flutamide|Indomethacin|licochalcone B|Phenobarbital|Plant Preparations|Prednisolone|Quercetin|sodium arsenite|Tamoxifen|Tobacco Smoke Pollution	57.83	74
TF	Cancer	Carcinoma, Squamous Cell	MESH:D002294		4-(5-benzo(1,3)dioxol-5-yl-4-pyridin-2-yl-1H-imidazol-2-yl)benzamide|Asbestos|Benzo(a)pyrene|Bleomycin|Calcitriol|chromium hexavalent ion|Cisplatin|Curcumin|Cyclosporine|dibenzo(a,l)pyrene|Diethylnitrosamine|Doxorubicin|Indomethacin|Plant Preparations|Quercetin|Resveratrol|sodium arsenite|Tobacco Smoke Pollution|Tretinoin|Vorinostat|Zinc	52.82	46
TF	Cancer	Carcinoma	MESH:D002277	marker/mechanism	2-amino-1-methyl-6-phenylimidazo(4,5-b)pyridine|Ascorbic Acid|Aspirin|Benzo(a)pyrene|Bleomycin|Cisplatin|Curcumin|dibenzo(a,l)pyrene|Dietary Fats|Diethylnitrosamine|Doxorubicin|Flutamide|N-nitrosomorpholine|ochratoxin A|Orlistat|Particulate Matter|Phenobarbital|Plant Extracts|Resveratrol|sodium arsenite|Tamoxifen|Tetrachlorodibenzodioxin	51.03	56
TF	Cancer	Skin Neoplasms	MESH:D012878		2-amino-1-methyl-6-phenylimidazo(4,5-b)pyridine|7,8-Dihydro-7,8-dihydroxybenzo(a)pyrene 9,10-oxide|Benzo(a)pyrene|benzo(b)fluoranthene|Calcitriol|Curcumin|dibenzo(a,l)pyrene|Dietary Fats|Doxorubicin|glyphosate|Hydrogen Peroxide|Iron|Okadaic Acid|Plant Extracts|Quercetin|Resveratrol|sodium arsenite|Tetrachlorodibenzodioxin|Tobacco Smoke Pollution|Tretinoin	50.14	42
TF	Cancer	Kidney Neoplasms	MESH:D007680		2,4-dinitrotoluene|2-Acetylaminofluorene|Acetaminophen|Aflatoxin B1|Aspirin|Busulfan|Cadmium|Cisplatin|Cyclosporine|Diethylnitrosamine|Doxorubicin|Estradiol|Indomethacin|ochratoxin A|Phenobarbital|Prednisolone|Tamoxifen|Testosterone	50.05	39
TF	Cancer	Intestinal Neoplasms	MESH:D007414		2-Acetylaminofluorene|2-amino-1-methyl-6-phenylimidazo(4,5-b)pyridine|3,3'-diindolylmethane|Benzo(a)pyrene|Chromium|chromium hexavalent ion|Copper|Curcumin|Dietary Fats|Ethinyl Estradiol|Indomethacin|Phenobarbital|Plant Extracts|Tretinoin	49.11	31
TF	Cancer	Mammary Neoplasms, Animal	MESH:D015674	marker/mechanism	2-amino-1-methyl-6-phenylimidazo(4,5-b)pyridine|Benzo(a)pyrene|Bexarotene|bisphenol A|dibenzo(a,l)pyrene|Dietary Fats|Diethylhexyl Phthalate|Diethylnitrosamine|Doxorubicin|Estradiol|Hexachlorobenzene|Indomethacin|Quercetin|Resveratrol|Tamoxifen|Testosterone|Tetrachlorodibenzodioxin|Valproic Acid|Zinc	47.65	58
TF	Cancer	Glioblastoma	MESH:D005909		Aspirin|Cisplatin|Curcumin|Dexamethasone|Doxorubicin|Dronabinol|Indomethacin|Ivermectin|Manganese|Okadaic Acid|perfluorooctane sulfonic acid|Quercetin|Resveratrol|sodium arsenite|Testosterone|Tretinoin|Valproic Acid	46.34	19
TF	Cancer	Ovarian Neoplasms	MESH:D010051		2-(4-morpholinyl)-8-phenyl-4H-1-benzopyran-4-one|Asbestos|bisphenol A|Bleomycin|Busulfan|Cisplatin|Curcumin|Cyclosporine|dibenzo(a,l)pyrene|Diethylnitrosamine|Doxorubicin|Estradiol|Progesterone|Quercetin|Resveratrol|sodium arsenite|Tetrachlorodibenzodioxin|Tretinoin|Zinc	44.91	88
TF	Cancer	Polycystic Ovary Syndrome	MESH:D011085		Ascorbic Acid|Diethylhexyl Phthalate|Estradiol|Ethinyl Estradiol|Flutamide|Folic Acid|glyphosate|Orlistat|Progesterone|Resveratrol|Rosiglitazone|Selenium|Simvastatin|Testosterone|Valproic Acid|Zinc	40.34	16
TF	Cancer	Multiple Myeloma	MESH:D009101		Busulfan|Calcitriol|Cisplatin|Curcumin|Dexamethasone|Doxorubicin|Permethrin|Prednisolone|Resveratrol|sodium arsenite|Tamoxifen|Tetrachlorodibenzodioxin|Tretinoin|triptolide|Zinc	39.41	82
TF	Cancer	Mouth Neoplasms	MESH:D009062		2-(4-morpholinyl)-8-phenyl-4H-1-benzopyran-4-one|3,3'-diindolylmethane|Benzo(a)pyrene|Bleomycin|chromium hexavalent ion|Cisplatin|Curcumin|dibenzo(a,l)pyrene|Indomethacin|Plant Extracts|Plant Preparations|Quercetin|Tobacco Smoke Pollution	38.31	23
TF	Cancer	Thyroid Neoplasms	MESH:D013964		2-Acetylaminofluorene|Acrylamide|bisphenol A|Copper|Diethylhexyl Phthalate|Diethylnitrosamine|Doxorubicin|Indomethacin|Iodine|perfluorooctane sulfonic acid|Phenobarbital|Propylthiouracil|Rosiglitazone|Tretinoin	38.25	26
TF	Cancer	Uterine Cervical Neoplasms	MESH:D002583		Benzo(a)pyrene|bisphenol A|Bleomycin|Cisplatin|Doxorubicin|Resveratrol|sodium arsenite|Tamoxifen|Tetrachlorodibenzodioxin|Tobacco Smoke Pollution|Tretinoin|Valproic Acid	37.08	21
TF	Cancer	Stomach Neoplasms	MESH:D013274		2-amino-1-methyl-6-phenylimidazo(4,5-b)pyridine|Ascorbic Acid|Aspirin|Benzo(a)pyrene|Cisplatin|Curcumin|dibenzo(a,l)pyrene|Dichlorvos|Diethylnitrosamine|Doxorubicin|Ethanol|Folic Acid|Indomethacin|Orlistat|Oxaliplatin|Plant Extracts|Quercetin|Resveratrol|Tobacco Smoke Pollution|Tretinoin	36.31	45
TF	Cancer	Glioma	MESH:D005910		2-(4-morpholinyl)-8-phenyl-4H-1-benzopyran-4-one|Ascorbic Acid|Calcitriol|Chlorpromazine|Cisplatin|Dexamethasone|Dronabinol|Indomethacin|Quercetin|Resveratrol|Simvastatin|Sodium Selenite|Tamoxifen|Zinc	35.81	18
TF	Cancer	Leukemia	MESH:D007938		2-(4-morpholinyl)-8-phenyl-4H-1-benzopyran-4-one|2-amino-1-methyl-6-phenylimidazo(4,5-b)pyridine|Calcitriol|Cisplatin|Curcumin|Doxorubicin|Herbicides|Hydrocortisone|Permethrin|Plant Extracts|Quercetin|Tetrachlorodibenzodioxin|Tretinoin|Zinc	35.45	26
TF	Cancer	Papilloma	MESH:D010212		4-(5-benzo(1,3)dioxol-5-yl-4-pyridin-2-yl-1H-imidazol-2-yl)benzamide|Ascorbic Acid|Benzo(a)pyrene|dibenzo(a,l)pyrene|Diethylnitrosamine|Diuron|Hydrogen Peroxide|Iron|ochratoxin A|Particulate Matter|Plant Extracts|sodium arsenite	33.76	17
TF	Cancer	Colorectal Neoplasms	MESH:D015179		2-amino-1-methyl-6-phenylimidazo(4,5-b)pyridine|3,4',5-trimethoxystilbene|Aspirin|Calcitriol|chromium hexavalent ion|Cisplatin|Copper|Dichlorodiphenyl Dichloroethylene|Dietary Fats|Doxorubicin|Folic Acid|Indomethacin|Isoniazid|Orlistat|Oxaliplatin|Quercetin|Resveratrol|Simvastatin	32.53	60
TF	Cancer	Prolactinoma	MESH:D015175		bisphenol A|Estradiol|estradiol 3-benzoate|Ethanol|Ethinyl Estradiol|Melatonin|Resveratrol|Testosterone	32.41	15
TF	Cancer	Carcinogenesis	MESH:D063646		Ascorbic Acid|Benzo(a)pyrene|chromium hexavalent ion|Diethylnitrosamine|N-Nitrosopyrrolidine|Orlistat|Quercetin|sodium arsenite|Tobacco Smoke Pollution	29.03	10
TF	Cancer	Mesothelioma	MESH:D008654		Asbestos|Aspirin|Atrazine|Benzo(a)pyrene|Cisplatin|Copper|Curcumin|Doxorubicin|Ethinyl Estradiol|Selenium	27.82	34
TF	Cancer	Lymphoma, Non-Hodgkin	MESH:D008228		Bleomycin|Busulfan|Cadmium|Calcitriol|Doxorubicin|gallium nitrate|Herbicides|Prednisolone|Resveratrol|Testosterone|Tetrachlorodibenzodioxin	26.71	31
TF	Cancer	Carcinoma, Ductal, Breast	MESH:D018270		2-amino-1-methyl-6-phenylimidazo(4,5-b)pyridine|bisphenol A|Cisplatin|Curcumin|Doxorubicin|Rosiglitazone|Tamoxifen	26.49	12
TF	Cancer	Melanoma	MESH:D008545		Acetaminophen|Astemizole|Bleomycin|Cisplatin|Curcumin|Doxorubicin|Folic Acid|Hydrogen Peroxide|Orlistat|Plant Extracts|Resveratrol|sodium arsenite|Tamoxifen|Tretinoin|Zinc	26.47	37
TF	Cancer	Leukemia, Myeloid, Acute	MESH:D015470		Busulfan|Calcitriol|Deferoxamine|Dexamethasone|Doxorubicin|Dronabinol|Indomethacin|Prednisolone|Resveratrol|Tobacco Smoke Pollution|Tretinoin|triptolide|Valproic Acid	26.46	23
TF	Cancer	Esophageal Neoplasms	MESH:D004938		7,8-Dihydro-7,8-dihydroxybenzo(a)pyrene 9,10-oxide|Benzo(a)pyrene|Cisplatin|Diethylnitrosamine|Doxorubicin|Ethanol|Indomethacin|Plant Preparations|Resveratrol|Selenium|Zinc	26.42	30
TF	Cancer	Carcinoma, Ehrlich Tumor	MESH:D002286		Calcitriol|Cisplatin|Curcumin|Doxorubicin|Melatonin|Plant Extracts|Resveratrol|Zinc	26.08	13
TF	Cancer	Leydig Cell Tumor	MESH:D007984		alpha-Chlorohydrin|Diethylhexyl Phthalate|Indomethacin|perfluorooctanoic acid|Testosterone|vinclozolin	25.86	7
TF	Cancer	Endometrial Neoplasms	MESH:D016889		Busulfan|Cisplatin|Dexamethasone|Doxorubicin|Estradiol|Ethinyl Estradiol|Folic Acid|Progesterone|Tamoxifen|Tretinoin	25.1	50
TF	Cancer	Precursor T-Cell Lymphoblastic Leukemia-Lymphoma	MESH:D054218		3,3'-diindolylmethane|Cyclosporine|Dexamethasone|dibenzo(a,l)pyrene|Doxorubicin|Hydrocortisone|Prednisolone|Resveratrol	24.81	9
TF	Cancer	Head and Neck Neoplasms	MESH:D006258		Bleomycin|Calcitriol|Cisplatin|Curcumin|Doxorubicin|Indomethacin|Resveratrol|Tretinoin	23.59	23
TF	Cancer	Carcinoma, Renal Cell	MESH:D002292		Acetaminophen|Aspirin|Diethylnitrosamine|Doxorubicin|Folic Acid|Gallium|Indomethacin|Lead|N-nitrosomorpholine|Resveratrol|Tamoxifen	23.51	14
TF	Cancer	Rhabdomyosarcoma	MESH:D012208		Cisplatin|Doxorubicin|Estradiol|Hydrocortisone|Nickel|Tretinoin|Valproic Acid	23.3	16
TF	Cancer	Sarcoma	MESH:D012509		aniline|Benzo(a)pyrene|benzo(b)fluoranthene|bisphenol A|Cisplatin|Curcumin|Doxorubicin|Polysaccharides	23.11	34
TF	Cancer	Lymphoma	MESH:D008223		2-amino-1-methyl-6-phenylimidazo(4,5-b)pyridine|Benzo(a)pyrene|Bleomycin|Calcitriol|Cisplatin|Curcumin|Dexamethasone|Doxorubicin|Tetrachlorodibenzodioxin	23.03	21
TF	Cancer	Lymphoma, B-Cell	MESH:D016393		Busulfan|Doxorubicin|Prednisolone|Resveratrol|Simvastatin|Sodium Selenite|Vorinostat	22.62	8
TF	Cancer	Testicular Neoplasms	MESH:D013736		Aspirin|Bleomycin|Cisplatin|Dexamethasone|Doxorubicin|Hexachlorobenzene|ochratoxin A	22.46	26
TF	Cancer	Prostatic Intraepithelial Neoplasia	MESH:D019048		2-amino-1-methyl-6-phenylimidazo(4,5-b)pyridine|bisphenol A|Dietary Fats|Estradiol|Ethinyl Estradiol|Testosterone	22.33	5
TF	Cancer	Uterine Neoplasms	MESH:D014594		bisphenol A|Doxorubicin|Estradiol|Ethinyl Estradiol|Resveratrol|sodium arsenite|Tamoxifen	21.55	8
TF	Cancer	Urologic Neoplasms	MESH:D014571		2,4-dinitrotoluene|Cisplatin|Doxorubicin|Indomethacin|ochratoxin A|Tobacco Smoke Pollution	21.14	7
TF	Cancer	Carcinoma in Situ	MESH:D002278		2-amino-1-methyl-6-phenylimidazo(4,5-b)pyridine|Benzo(a)pyrene|bisphenol A|dibenzo(a,l)pyrene	21.04	3
TF	Cancer	Brain Neoplasms	MESH:D001932		Aspirin|Cisplatin|Copper|Curcumin|Dexamethasone|Doxorubicin|Indomethacin|Particulate Matter	20.63	13
TF	Cancer	Aberrant Crypt Foci	MESH:D058739		2-amino-1-methyl-6-phenylimidazo(4,5-b)pyridine|Aspirin|chromium hexavalent ion|Copper|Dietary Fats|Resveratrol	20.54	15
TF	Cancer	Myasthenia Gravis	MESH:D009157		Busulfan|Cocaine|Cyclosporine|Deferoxamine|Dexamethasone|Prednisolone|Simvastatin	20.53	11
TF	Cancer	Leukemia, Myelogenous, Chronic, BCR-ABL Positive	MESH:D015464		Busulfan|Dexamethasone|Indomethacin|Prednisolone|Resveratrol|Tretinoin|Vorinostat	20.18	20
TF	Cancer	Precursor Cell Lymphoblastic Leukemia-Lymphoma	MESH:D054198		Busulfan|Cyclosporine|Dexamethasone|Doxorubicin|Hydrocortisone|Particulate Matter|Prednisolone|Resveratrol|Tretinoin	19.91	44
TF	Cancer	Squamous Cell Carcinoma of Head and Neck	MESH:D000077195		3,3'-diindolylmethane|Bleomycin|Cisplatin|dibenzo(a,l)pyrene|Doxorubicin|Plant Preparations|Resveratrol	18.85	12
TF	Cancer	Lymphoma, T-Cell	MESH:D016399		2-amino-1-methyl-6-phenylimidazo(4,5-b)pyridine|Busulfan|Cisplatin|Curcumin|Doxorubicin|Quercetin	18.74	7
TF	Cancer	Nose Neoplasms	MESH:D009669		Benzo(a)pyrene|chromium hexavalent ion|Cisplatin|Cocaine|Diethylnitrosamine|Nickel	18.58	7
TF	Cancer	Carcinoma, Non-Small-Cell Lung	MESH:D002289		Asbestos|Aspirin|Bexarotene|Cisplatin|Curcumin|Plant Extracts|Resveratrol|Tobacco Smoke Pollution|Valproic Acid|Vorinostat	18.48	68
TF	Cancer	Precursor B-Cell Lymphoblastic Leukemia-Lymphoma	MESH:D015452		Dexamethasone|Doxorubicin|Hydrocortisone|Prednisolone|Resveratrol	17.2	6
TF	Cancer	Cholangiocarcinoma	MESH:D018281		Chlorodiphenyl (54% Chlorine)|Diethylnitrosamine|Melatonin|Phenobarbital|Tetrachlorodibenzodioxin|Thioacetamide	17.14	10
TF	Cancer	Pleural Neoplasms	MESH:D010997		Asbestos|Cisplatin|Doxorubicin|Tamoxifen	16.99	4
TF	Cancer	Tongue Neoplasms	MESH:D014062		Benzo(a)pyrene|Diethylnitrosamine|Resveratrol|Tretinoin|Zinc	16.98	6
TF	Cancer	Leiomyoma	MESH:D007889		Clofibrate|Curcumin|Estradiol|Progesterone|Tamoxifen	16.33	4
TF	Cancer	Adenomatous Polyposis Coli	MESH:D011125		Curcumin|Dietary Fats|Plant Extracts|Quercetin|Resveratrol	16.32	4
TF	Cancer	Carcinoma, Transitional Cell	MESH:D002295		Aspirin|Cadmium|Cisplatin|Doxorubicin|Phenobarbital|Prednisolone|Tamoxifen	15.8	18
TF	Cancer	Carcinoma, Endometrioid	MESH:D018269		Cisplatin|Doxorubicin|Estradiol|Tamoxifen	15.54	9
TF	Cancer	Leukemia, Lymphoid	MESH:D007945		Ascorbic Acid|Calcitriol|Cisplatin|Doxorubicin|Resveratrol	15.09	7
TF	Cancer	Carcinoma, Ovarian Epithelial	MESH:D000077216		Benzo(a)pyrene|Cisplatin|Dexamethasone|Doxorubicin|Ivermectin	14.94	7
TF	Cancer	Osteosarcoma	MESH:D012516		2-(4-morpholinyl)-8-phenyl-4H-1-benzopyran-4-one|bisphenol A|Cisplatin|Cyclosporine|Doxorubicin|Plant Extracts	14.74	47
TF	Cancer	Fibrosarcoma	MESH:D005354		Cisplatin|Dexamethasone|dibenzo(a,l)pyrene|Indomethacin	14.6	4
TF	Cancer	Hodgkin Disease	MESH:D006689		Bleomycin|Busulfan|Cisplatin|Doxorubicin|Prednisolone|sodium arsenite	14.36	20
TF	Cancer	Ovarian Cysts	MESH:D010048		bisphenol A|Estradiol|Progesterone|Tamoxifen|tributyltin	14.3	6
TF	Cancer	Salivary Gland Neoplasms	MESH:D012468		2-amino-1-methyl-6-phenylimidazo(4,5-b)pyridine|Cisplatin|Dietary Fats|Doxorubicin|Progesterone	14.11	3
TF	Cancer	Neoplasms, Hormone-Dependent	MESH:D009376		2-(2-amino-3-methoxyphenyl)-4H-1-benzopyran-4-one|Bexarotene|Curcumin|Tamoxifen	14.1	7
TF	Cancer	Hemangioma	MESH:D006391		Diethylnitrosamine|Ethanol|Prednisolone|Valproic Acid	13.97	4
TF	Cancer	Plasmacytoma	MESH:D010954		Rosiglitazone|Selenium|Tretinoin	13.79	2
TF	Cancer	Leukemia, Promyelocytic, Acute	MESH:D015473		Calcitriol|Dexamethasone|Prednisolone|Resveratrol|sodium arsenite|Tretinoin	13.29	156
TF	Cancer	Breast Neoplasms, Male	MESH:D018567		Endosulfan|Flutamide|Tamoxifen	13.24	3
TF	Cancer	Adenoma, Bile Duct	MESH:D002759		2-Acetylaminofluorene|Diethylnitrosamine|Phenobarbital	12.92	4
TF	Cancer	Urogenital Neoplasms	MESH:D014565		Cisplatin|Curcumin|Doxorubicin	12.79	2
TF	Cancer	Hematologic Neoplasms	MESH:D019337		Busulfan|Doxorubicin|Endosulfan|Tetrachlorodibenzodioxin	12.73	8
TF	Cancer	Genital Neoplasms, Female	MESH:D005833		Cisplatin|Doxorubicin|sodium arsenite	12.64	4
TF	Cancer	Pituitary Neoplasms	MESH:D010911		Estradiol|Resveratrol|Tamoxifen|Valproic Acid	12.52	24
TF	Cancer	Cysts	MESH:D003560		bisphenol A|Cocaine|Tetracycline	12.44	4
TF	Cancer	Fibromatosis, Aggressive	MESH:D018222		Doxorubicin|Tamoxifen|Testosterone	12.38	2
TF	Cancer	Laryngeal Neoplasms	MESH:D007822		Benzo(a)pyrene|Bleomycin|Plant Preparations	12.23	3
TF	Cancer	Medulloblastoma	MESH:D008527		Busulfan|Cisplatin|Estradiol|Tretinoin|Vorinostat	12.22	5
TF	Cancer	Carcinoma, Pancreatic Ductal	MESH:D021441		Cisplatin|cobaltous chloride|Quercetin|triptolide	11.99	3
TF	Cancer	Fibroadenoma	MESH:D018226		Atrazine|Doxorubicin|Valproic Acid	11.92	5
TF	Cancer	Burkitt Lymphoma	MESH:D002051		Dexamethasone|Doxorubicin|Hydrocortisone|Prednisolone	11.73	4
TF	Cancer	Teratoma	MESH:D013724		Cisplatin|Quercetin|Resveratrol	11.71	3
TF	Cancer	Waldenstrom Macroglobulinemia	MESH:D008258		Dexamethasone|Doxorubicin|Resveratrol	11.68	2
TF	Cancer	Lymphatic Metastasis	MESH:D008207		bisphenol A|Cisplatin|Orlistat|Tetrachlorodibenzodioxin	11.65	5
TF	Cancer	Melanoma, Experimental	MESH:D008546		Acetaminophen|Plant Extracts|Resveratrol|Testosterone	11.23	4
TF	Cancer	Carcinoma, Bronchogenic	MESH:D002283		Asbestos|Busulfan|Cisplatin	10.98	3
TF	Cancer	Astrocytoma	MESH:D001254		Cisplatin|Herbicides|Lead|Particulate Matter	10.97	4
TF	Cancer	Hepatoblastoma	MESH:D018197		Cisplatin|Diethylnitrosamine|Phenobarbital	10.81	6
TF	Cancer	Bone Marrow Neoplasms	MESH:D019046		Cisplatin|Doxorubicin|Prednisolone	10.72	2
TF	Cancer	Neuroblastoma	MESH:D009447		bisphenol A|Busulfan|Cisplatin|Doxorubicin|nonylphenol	10.61	8
TF	Cancer	Lymphoma, AIDS-Related	MESH:D016483		Bleomycin|Dexamethasone|Doxorubicin	10.52	1
TF	Cancer	Paraganglioma, Extra-Adrenal	MESH:D010236		Cisplatin|Doxorubicin	10.05	1
TF	Cancer	Adenocarcinoma of Lung	MESH:D000077192	marker/mechanism	3,4',5-trimethoxystilbene|Asbestos|Cisplatin|Ivermectin|Particulate Matter|Resveratrol	9.91	10
TF	Cancer	Dysgerminoma	MESH:D004407		Bleomycin|Cisplatin	9.55	2
TF	Cancer	Leiomyosarcoma	MESH:D007890		Aspirin|Cisplatin|Doxorubicin	9.49	5
TF	Cancer	Sarcoma, Ewing	MESH:D012512		Busulfan|Cisplatin|Doxorubicin	9.49	12
TF	Cancer	Multiple Pulmonary Nodules	MESH:D055613		Amiodarone|Propylthiouracil	9.47	2
TF	Cancer	Neuroectodermal Tumors, Primitive	MESH:D018242		chromium hexavalent ion|Lead|Selenium	9.37	1
TF	Cancer	Granulosa cell tumor of the ovary	MESH:C537296		Cisplatin|Tamoxifen	9.3	2
TF	Cancer	Carcinoma, Lewis Lung	MESH:D018827		Cisplatin|Indomethacin|Resveratrol	9.29	5
TF	Cancer	Neoplasms, Germ Cell and Embryonal	MESH:D009373		Bleomycin|Cisplatin|Herbicides	9.17	10
TF	Cancer	Maxillary Sinus Neoplasms	MESH:D008444		Cisplatin|Doxorubicin	9.16	1
TF	Cancer	Mucocele	MESH:D009078		S-Adenosylmethionine|Thyroxine	9.08	1
TF	Cancer	Pharyngeal Neoplasms	MESH:D010610		Benzo(a)pyrene|Plant Preparations	8.92	2
TF	Cancer	Sebaceous Gland Neoplasms	MESH:D012626		2-amino-1-methyl-6-phenylimidazo(4,5-b)pyridine|Dietary Fats	8.63	1
TF	Cancer	Retroperitoneal liposarcoma	MESH:C538370		Cisplatin|Doxorubicin	8.59	1
TF	Cancer	Cystadenoma	MESH:D003537		bisphenol A|Diethylnitrosamine	8.56	2
TF	Cancer	Follicular Cyst	MESH:D005497		Tobacco Smoke Pollution|tributyltin	8.36	2
TF	Cancer	Carcinosarcoma	MESH:D002296		2-amino-1-methyl-6-phenylimidazo(4,5-b)pyridine|Quercetin	8.35	2
TF	Cancer	Gastrointestinal Neoplasms	MESH:D005770		Cisplatin|Clofibrate|Curcumin	8.33	3
TF	Cancer	Carcinoma, Merkel Cell	MESH:D015266		Cisplatin|Resveratrol	8.2	1
TF	Cancer	Neoplasms, Radiation-Induced	MESH:D009381		Iodine|Plant Extracts	8.2	2
TF	Cancer	Melanoma, Amelanotic	MESH:D018328		Cisplatin|Tamoxifen	8	1
TF	Cancer	Carcinoma, Embryonal	MESH:D018236		Bleomycin|Tretinoin	7.97	2
TF	Cancer	Ureteral Neoplasms	MESH:D014516		Acetaminophen|Aspirin	7.83	2
TF	Cancer	Nonseminomatous germ cell tumor	MESH:C537844		Bleomycin|Cisplatin	7.74	2
TF	Cancer	Hamartoma	MESH:D006222		Tetrachlorodibenzodioxin|Tretinoin	7.73	2
TF	Cancer	Leukemia, Monocytic, Acute	MESH:D007948		2-(2-amino-3-methoxyphenyl)-4H-1-benzopyran-4-one|Resveratrol	7.63	2
TF	Cancer	Leukemia, Myeloid	MESH:D007951		Busulfan|Quercetin|Tretinoin	7.55	9
TF	Cancer	Neoplasms, Glandular and Epithelial	MESH:D009375		Cisplatin|Tobacco Smoke Pollution	7.52	2
TF	Cancer	Anus Neoplasms	MESH:D001005		Benzo(a)pyrene|Cisplatin	7.44	2
TF	Cancer	Polycythemia Vera	MESH:D011087		Aspirin|Busulfan	7.37	3
TF	Cancer	Sarcoma, Kaposi	MESH:D012514		Bleomycin|Doxorubicin	7.37	7
TF	Cancer	Neoplasm Recurrence, Local	MESH:D009364		Cisplatin|Tamoxifen|Tretinoin	7.28	4
TF	Cancer	Wilms Tumor	MESH:D009396		Cisplatin|Doxorubicin|Tretinoin	7.27	11
TF	Cancer	Inflammatory Breast Neoplasms	MESH:D058922		bisphenol A|Doxorubicin	7.18	2
TF	Cancer	Thyroid cancer, follicular	MESH:C572845		Iodine|Phenobarbital	6.94	2
TF	Cancer	Central Nervous System Neoplasms	MESH:D016543		Hydrocortisone|Tretinoin	6.54	2
TF	Cancer	Sarcoma, Synovial	MESH:D013584		Cisplatin|Doxorubicin	6.4	2
TF	Cancer	Lymphoma, Large B-Cell, Diffuse	MESH:D016403		Cisplatin|Dexamethasone|Doxorubicin	6.33	5
TF	Cancer	Vaginal Neoplasms	MESH:D014625		Cisplatin|Progesterone	6.28	2
TF	Cancer	Rectal Neoplasms	MESH:D012004		Asbestos|Oxaliplatin	6.07	2
TF	Cancer	Nasopharyngeal Neoplasms	MESH:D009303		Cisplatin|Folic Acid	5.96	5
TF	Cancer	Meningioma	MESH:D008579		Dexamethasone|Lead	5.84	2
TF	Cancer	Lymphoma, T-Cell, Cutaneous	MESH:D016410		Bexarotene|Vorinostat	5.69	10
TF	Cancer	Adrenal Gland Neoplasms	MESH:D000310		sodium arsenite|Valproic Acid	5.55	4
TF	Cancer	Gallbladder Neoplasms	MESH:D005706		Ethinyl Estradiol|sodium arsenite	5.49	2
TF	Cancer	Esophageal Squamous Cell Carcinoma	MESH:D000077277		Cisplatin|Tobacco Smoke Pollution|Zinc	5.27	8
TF	Cancer	Adrenocortical Carcinoma	MESH:D018268		Cisplatin|Doxorubicin	5.22	3
TF	Cancer	Triple Negative Breast Neoplasms	MESH:D064726		Cisplatin|Plant Extracts	5.09	3
TF	Cancer	Nasopharyngeal Carcinoma	MESH:D000077274		Cisplatin|Resveratrol	5.03	3
TF	Cancer	Leukemia, Myeloid, Chronic, Atypical, BCR-ABL Negative	MESH:D054438		Busulfan	4.99	1
TF	Cancer	Leukemia, Lymphocytic, Chronic, B-Cell	MESH:D015451		Hydrocortisone|Orlistat	4.92	2
TF	Cancer	Hemangiosarcoma	MESH:D006394		2-Acetylaminofluorene|Doxorubicin	4.78	2
TF	Cancer	Leukoplakia	MESH:D007971		Plant Preparations	4.74	1
TF	Cancer	Leukemia-Lymphoma, Adult T-Cell	MESH:D015459		Resveratrol|sodium arsenite	4.6	2
TF	Cancer	Thoracic Neoplasms	MESH:D013899		Asbestos	4.53	1
TF	Cancer	Granulosa Cell Tumor	MESH:D006106		Isoniazid	4.46	1
TF	Cancer	Neoplasms, Fibrous Tissue	MESH:D018218		Cocaine	4.46	1
TF	Cancer	Adrenal Cortex Neoplasms	MESH:D000306		Rosiglitazone	4.15	1
TF	Cancer	Central Nervous System Cysts	MESH:D020863		Cocaine	4.11	1
TF	Cancer	Chalazion	MESH:D017043		Amiodarone	4.11	1
TF	Cancer	Hemangioendothelioma	MESH:D006390		2-Acetylaminofluorene	4.06	1
TF	Cancer	Carcinoma, Signet Ring Cell	MESH:D018279		Oxaliplatin	3.98	1
TF	Cancer	Germinoma	MESH:D018237		Oxaliplatin	3.98	1
TF	Cancer	Leukemia, Plasma Cell	MESH:D007952		Prednisolone	3.97	1
TF	Cancer	Cerebellar Neoplasms	MESH:D002528		Vorinostat	3.96	1
TF	Cancer	Dermatofibrosarcoma	MESH:D018223		Clofibrate	3.9	1
TF	Cancer	Familial primary gastric lymphoma	MESH:C535648		Doxorubicin	3.84	1
TF	Cancer	Small Cell Lung Carcinoma	MESH:D055752		Cisplatin|Doxorubicin	3.81	10
TF	Cancer	Choriocarcinoma	MESH:D002822		Tretinoin	3.8	1
TF	Cancer	Sturge-Weber Syndrome	MESH:D013341		Phenobarbital	3.71	1
TF	Cancer	Fibromatosis, Abdominal	MESH:D018221		Tamoxifen	3.69	1
TF	Cancer	Mixed Tumor, Mullerian	MESH:D018200		Tamoxifen	3.69	1
TF	Cancer	Pancreatic cancer, adult	MESH:C535836		Cadmium	3.68	1
TF	Cancer	Neoplasm Micrometastasis	MESH:D061206		Copper	3.67	1
TF	Cancer	Neoplastic Syndromes, Hereditary	MESH:D009386		sodium arsenite	3.65	1
TF	Cancer	Mastocytosis, Systemic	MESH:D034721		Aspirin	3.61	1
TF	Cancer	Nervous System Neoplasms	MESH:D009423		Curcumin	3.57	1
TF	Cancer	Mesothelioma, Malignant	MESH:D000086002	marker/mechanism	Asbestos|Resveratrol	3.56	17
TF	Cancer	Thyroid cancer, medullary	MESH:C536914		Resveratrol	3.53	1
TF	Cancer	Carcinoma, Medullary	MESH:D018276		Indomethacin	3.51	3
TF	Cancer	Fallopian Tube Neoplasms	MESH:D005185		Cisplatin	3.47	1
TF	Cancer	Prostatic Neoplasms, Castration-Resistant	MESH:D064129		Hydrocortisone	3.47	1
TF	Cancer	Tracheal Neoplasms	MESH:D014134		Cisplatin	3.47	1
TF	Cancer	Abdominal Neoplasms	MESH:D000008		Tamoxifen	3.44	1
TF	Cancer	Neoplastic Processes	MESH:D009385		Curcumin	3.44	1
TF	Cancer	Mastocytosis	MESH:D008415		Indomethacin	3.37	1
TF	Cancer	Paraneoplastic Syndromes	MESH:D010257		Indomethacin	3.37	1
TF	Cancer	Sigmoid Neoplasms	MESH:D012811		Oxaliplatin	3.3	3
TF	Cancer	Nerve Sheath Neoplasms	MESH:D018317		Tamoxifen	3.27	1
TF	Cancer	Adenocarcinoma, Papillary	MESH:D000231		Phenobarbital	3.26	1
TF	Cancer	Genital Neoplasms, Male	MESH:D005834		Phenobarbital	3.26	1
TF	Cancer	Uveal Neoplasms	MESH:D014604		Tretinoin	3.25	1
TF	Cancer	Rhabdomyosarcoma, Embryonal	MESH:D018233		Vorinostat	3.22	1
TF	Cancer	Retinoblastoma	MESH:D012175		Calcitriol	3.2	2
TF	Cancer	Desmoid disease, hereditary	MESH:C535944		Doxorubicin	3.15	1
TF	Cancer	Neoplasms, Bone Tissue	MESH:D018213		Doxorubicin	3.15	1
TF	Cancer	Male Germ Cell Tumor	MESH:C564777		Cisplatin	3.13	1
TF	Cancer	Urethral Neoplasms	MESH:D014523		Cisplatin	3.13	1
TF	Cancer	Xeroderma Pigmentosum	MESH:D014983		Tretinoin	3.11	1
TF	Cancer	Adrenocortical Adenoma	MESH:D018246		sodium arsenite	3.1	2
TF	Cancer	Carcinoma, Lobular	MESH:D018275		Progesterone	3.08	1
TF	Cancer	Desmoplastic Small Round Cell Tumor	MESH:D058405		Doxorubicin	3.04	1
TF	Cancer	Histiocytic Disorders, Malignant	MESH:D015620		Cisplatin	3.02	1
TF	Cancer	Cervical Intraepithelial Neoplasia	MESH:D018290		Tretinoin	2.91	1
TF	Cancer	Phyllodes Tumor	MESH:D003557		Doxorubicin	2.87	1
TF	Cancer	Ear Neoplasms	MESH:D004428		Ethinyl Estradiol	2.86	1
TF	Cancer	Bronchial Neoplasms	MESH:D001984		Cisplatin	2.85	1
TF	Cancer	Leukemia, Myelomonocytic, Chronic	MESH:D015477		Dexamethasone	2.83	1
TF	Cancer	Leukemia L1210	MESH:D007939		Doxorubicin	2.81	3
TF	Cancer	Lymphoma, Extranodal NK-T-Cell	MESH:D054391		Doxorubicin	2.81	1
TF	Cancer	Myoma	MESH:D009214		bisphenol A	2.81	1
TF	Cancer	Adenoma, Islet Cell	MESH:D007516		Valproic Acid	2.71	1
TF	Cancer	Pancreatic Pseudocyst	MESH:D010192		Valproic Acid	2.71	1
TF	Cancer	Neuroectodermal Tumors, Primitive, Peripheral	MESH:D018241		Doxorubicin	2.7	1
TF	Cancer	Carcinoma, Large Cell	MESH:D018287		Cisplatin	2.68	2
TF	Cancer	Neuroectodermal Tumors	MESH:D017599		Cisplatin	2.68	1
TF	Cancer	Keratosis, Actinic	MESH:D055623		Tretinoin	2.66	1
TF	Cancer	Leukemia, Experimental	MESH:D007942		Plant Extracts	2.63	1
TF	Cancer	Bone Neoplasms	MESH:D001859		Tamoxifen	2.62	4
TF	Cancer	Leukemia, T-Cell	MESH:D015458		Resveratrol	2.58	1
TF	Cancer	Leukemia, Erythroblastic, Acute	MESH:D004915		Doxorubicin	2.57	1
TF	Cancer	Carcinoma, Ductal	MESH:D044584		Resveratrol	2.55	1
TF	Cancer	Soft Tissue Neoplasms	MESH:D012983		Doxorubicin	2.54	3
TF	Cancer	Lymphoma, T-Cell, Peripheral	MESH:D016411		Dexamethasone	2.44	1
TF	Cancer	Histiocytoma, Malignant Fibrous	MESH:D051677		Benzo(a)pyrene	2.43	2
TF	Cancer	Testicular Germ Cell Tumor	MESH:C563236		Cisplatin	2.43	1
TF	Cancer	Adenocarcinoma, Bronchiolo-Alveolar	MESH:D002282		Tobacco Smoke Pollution	2.4	1
TF	Cancer	Carcinoma, Small Cell	MESH:D018288		Cisplatin	2.37	3
TF	Cancer	Choledochal Cyst	MESH:D015529		Tetrachlorodibenzodioxin	2.3	1
TF	Cancer	Sezary Syndrome	MESH:D012751		Resveratrol	2.29	1
TF	Cancer	Barrett Esophagus	MESH:D001471		Tretinoin	2.27	1
TF	Cancer	Carcinoid Tumor	MESH:D002276		Doxorubicin	2.2	1
TF	Cancer	Carcinoma, Basal Cell	MESH:D002280		Doxorubicin	2.1	1
TF	Cancer	Pheochromocytoma	MESH:D010673		Valproic Acid	1.77	1
TF	Respiratory tract disease	Lung Diseases	MESH:D008171		Acetaminophen|Acrylamide|Aluminum|Amiodarone|Ascorbic Acid|Aspirin|Benzo(a)pyrene|Bleomycin|chromium hexavalent ion|Cisplatin|Cocaine|Deferoxamine|Dexamethasone|Estradiol|Hydrocortisone|Hydrogen Peroxide|Indomethacin|lead acetate|Lipopolysaccharides|Mercuric Chloride|Nanotubes, Carbon|Nickel|nitrofen|Ozone|Particulate Matter|Plant Extracts|Propylthiouracil|Resveratrol|Silicon Dioxide|Silver|sodium arsenite|Tobacco Smoke Pollution|Tretinoin|vanadium pentoxide	110.16	109
TF	Respiratory tract disease	Lung Neoplasms	MESH:D008175		2-Acetylaminofluorene|7,8-Dihydro-7,8-dihydroxybenzo(a)pyrene 9,10-oxide|Aflatoxin B1|Asbestos|Ascorbic Acid|Benzo(a)pyrene|benzo(b)fluoranthene|Bexarotene|bisphenol A|Bleomycin|Cadmium|Calcitriol|Carbon Tetrachloride|Chromium|chromium hexavalent ion|Cisplatin|Curcumin|Dexamethasone|dibenzo(a,l)pyrene|Diethylnitrosamine|Doxorubicin|Ethanol|Indomethacin|Iron|Isoniazid|Lead|Lipopolysaccharides|Melatonin|Nickel|N-nitrosomorpholine|Ozone|Particulate Matter|Permethrin|Phenobarbital|Plant Extracts|Propylthiouracil|Quercetin|Rosiglitazone|Silicon Dioxide|sodium arsenite|Tamoxifen|Tetrachlorodibenzodioxin|Tobacco Smoke Pollution|vanadium pentoxide|Vorinostat	104.78	181
TF	Respiratory tract disease	Lung Injury	MESH:D055370		Amiodarone|Asbestos|Benzo(a)pyrene|bisphenol A|Bleomycin|Cadmium Chloride|chromium hexavalent ion|Cisplatin|cobaltous chloride|Copper Sulfate|Curcumin|Dexamethasone|Dronabinol|Estradiol|ferric oxide|lipopolysaccharide, E coli O55-B5|Lipopolysaccharides|Melatonin|Monocrotaline|Nanotubes, Carbon|Nickel|Ozone|Particulate Matter|Plant Extracts|Prednisolone|Quercetin|Rosiglitazone|Silicon Dioxide|sodium arsenite|Soman|Tobacco Smoke Pollution|Valproic Acid	95.73	112
TF	Respiratory tract disease	Pulmonary Edema	MESH:D011654		Acetaminophen|Amphetamine|Ascorbic Acid|Aspirin|bisphenol A|Bleomycin|Cadmium|Calcitriol|Clofibrate|Cocaine|Curcumin|Dexamethasone|Doxorubicin|Dronabinol|Ethanol|Indomethacin|Ketamine|lipopolysaccharide, E coli O55-B5|Lipopolysaccharides|Nickel|Ozone|Particulate Matter|Quercetin|Resveratrol|Rosiglitazone|Silicon Dioxide|Simvastatin|Soman|Tretinoin	83	70
TF	Respiratory tract disease	Acute Lung Injury	MESH:D055371		alpha-Chlorohydrin|Ascorbic Acid|Aspirin|Benzo(a)pyrene|Bleomycin|Curcumin|Dexamethasone|Dietary Fats|Dronabinol|Ethanol|Hydrocortisone|lipopolysaccharide, E coli O55-B5|Lipopolysaccharides|Nanotubes, Carbon|Nickel|Ozone|Particulate Matter|pirinixic acid|Plant Extracts|Polysaccharides|Prednisolone|Quercetin|Resveratrol|Rosiglitazone|Simvastatin|Soman	80.38	81
TF	Respiratory tract disease	Pneumonia	MESH:D011014		Amiodarone|Asbestos|bisphenol A|Bleomycin|Cadmium|Cadmium Chloride|Cisplatin|Cocaine|Copper Sulfate|Dexamethasone|Dietary Fats|Dronabinol|glyphosate|Indomethacin|Iron|Lipopolysaccharides|Manganese|Nanotubes, Carbon|Nickel|Ozone|Particulate Matter|Prednisolone|Rosiglitazone|Silicon Dioxide|Sodium Selenite|Tobacco Smoke Pollution|triptolide|Vorinostat|Zinc	80.29	95
TF	Respiratory tract disease	Pulmonary Fibrosis	MESH:D011658		Amiodarone|Asbestos|Ascorbic Acid|Aspirin|bisphenol A|Bleomycin|Busulfan|Cadmium|chromium hexavalent ion|cobaltous chloride|Copper Sulfate|Dexamethasone|lipopolysaccharide, E coli O55-B5|Nanotubes, Carbon|Nickel|Ozone|Particulate Matter|Plant Extracts|Prednisolone|Resveratrol|Rosiglitazone|Silicon Dioxide|Simvastatin|sodium arsenite|Sodium Selenite|Tobacco Smoke Pollution	68.31	150
TF	Respiratory tract disease	Asthma	MESH:D001249		Acetaminophen|Aspirin|Benzo(a)pyrene|bisphenol A|Cadmium|Carbon Tetrachloride|Cocaine|Dexamethasone|glyphosate|Herbicides|Hydrocortisone|Mercury|Ozone|Particulate Matter|perfluoro-n-nonanoic acid|perfluorooctane sulfonic acid|Permethrin|Phenobarbital|Plant Preparations|Prednisolone|pyrene|Resveratrol|Tobacco Smoke Pollution|Tretinoin|Zinc	61.73	63
TF	Respiratory tract disease	Respiratory Insufficiency	MESH:D012131		Acetaminophen|Alcohols|Amiodarone|Bleomycin|Chlorpromazine|Cocaine|Curcumin|Dichlorvos|Hydrocortisone|Ketamine|Lipopolysaccharides|Phenobarbital|Prednisolone|Propylthiouracil|Rosiglitazone|Sarin|Valproic Acid	43.92	24
TF	Respiratory tract disease	Airway Obstruction	MESH:D000402		Acetaminophen|Bleomycin|Curcumin|Dronabinol|Estradiol|Ethanol|Lipopolysaccharides|Nanotubes, Carbon|Ozone|Particulate Matter|Quercetin|Rosiglitazone|Tobacco Smoke Pollution	43.57	11
TF	Respiratory tract disease	Dyspnea	MESH:D004417		Amiodarone|Amphetamine|Aspirin|Bleomycin|Cisplatin|Clofibrate|Cocaine|Dichlorodiphenyl Dichloroethylene|Dichlorvos|Doxorubicin|Endosulfan|Ethanol|Hydrocortisone|Particulate Matter|Prednisolone|Propylthiouracil|Tretinoin	43.46	27
TF	Respiratory tract disease	Respiratory Tract Diseases	MESH:D012140		Aluminum|Asbestos|Aspirin|Dichlorvos|Doxorubicin|Ketamine|Manganese|Ozone|Particulate Matter|Plant Extracts|Resveratrol|Tobacco Smoke Pollution|Zinc	43.36	46
TF	Respiratory tract disease	Bronchial Hyperreactivity	MESH:D016535		Aluminum|Aspirin|bisphenol A|Cocaine|Dexamethasone|Ozone|Particulate Matter|perfluorooctanoic acid|Plant Preparations|Prednisolone|Resveratrol|Tobacco Smoke Pollution	38.56	25
TF	Respiratory tract disease	Hypertension, Pulmonary	MESH:D006976		Amphetamine|Bleomycin|Cocaine|Copper Sulfate|Indomethacin|Ketamine|Monocrotaline|nitrofen|Quercetin|Resveratrol|Rosiglitazone|Silicon Dioxide|Simvastatin|Valproic Acid|Vorinostat	38.12	57
TF	Respiratory tract disease	Pleural Effusion	MESH:D010996		Amiodarone|Asbestos|Dexamethasone|Doxorubicin|Indomethacin|Lipopolysaccharides|Prednisolone|Tetracycline|Tretinoin|Valproic Acid	35.86	19
TF	Respiratory tract disease	Pulmonary Embolism	MESH:D011655		Bleomycin|Chlorpromazine|Cyclosporine|Dexamethasone|Doxorubicin|Ethinyl Estradiol|Ivermectin|Particulate Matter|Prednisolone|Tamoxifen|Tretinoin	29.27	24
TF	Respiratory tract disease	Respiratory Hypersensitivity	MESH:D012130		Acetaminophen|Aspirin|Estradiol|Lipopolysaccharides|Ozone|Particulate Matter|perfluorooctanoic acid|Prednisolone|Quercetin|Tobacco Smoke Pollution	28.85	15
TF	Respiratory tract disease	Respiratory Distress Syndrome	MESH:D012128		Amiodarone|Amphetamine|Aspirin|Curcumin|Dexamethasone|Dichlorvos|Dronabinol|Lipopolysaccharides|Mercury|Particulate Matter|Tretinoin	28.53	18
TF	Respiratory tract disease	Rhinitis, Allergic	MESH:D065631		Astemizole|Atrazine|bisphenol A|Dexamethasone|glyphosate|Herbicides|Particulate Matter|Permethrin|Rosiglitazone	28.06	6
TF	Respiratory tract disease	Respiratory Tract Infections	MESH:D012141		Acetaminophen|Aspirin|Calcitriol|Deferoxamine|Ethanol|Particulate Matter|Silicon Dioxide|Tetracycline|Tobacco Smoke Pollution	27.76	16
TF	Respiratory tract disease	Pulmonary Disease, Chronic Obstructive	MESH:D029424		Asbestos|Cadmium|Lipopolysaccharides|Ozone|Particulate Matter|Quercetin|Resveratrol|Simvastatin|Tetrachlorodibenzodioxin|Tobacco Smoke Pollution	26.13	21
TF	Respiratory tract disease	Respiration Disorders	MESH:D012120		Aspirin|Cocaine|Dexamethasone|Dichlorvos|Nickel|Ozone|Particulate Matter|Tobacco Smoke Pollution|Tretinoin	26.04	18
TF	Respiratory tract disease	Nose Diseases	MESH:D009668		Aspirin|cobaltous chloride|Cocaine|Lipopolysaccharides|Propylthiouracil|Tobacco Smoke Pollution	23.84	34
TF	Respiratory tract disease	Lung Diseases, Interstitial	MESH:D017563		Amiodarone|Asbestos|Bleomycin|Busulfan|Cocaine|Prednisolone|Valproic Acid	22.96	14
TF	Respiratory tract disease	Bronchitis, Chronic	MESH:D029481		Asbestos|Dichlorvos|Herbicides|Particulate Matter|Permethrin|Silicon Dioxide|Tobacco Smoke Pollution	22	6
TF	Respiratory tract disease	Rhinitis	MESH:D012220		Aspirin|Cocaine|Dichlorvos|glyphosate|Particulate Matter|Permethrin|Tobacco Smoke Pollution	19.74	11
TF	Respiratory tract disease	Cough	MESH:D003371		Amiodarone|Aspirin|Citric Acid|Cocaine|Deferoxamine|Particulate Matter|Plant Extracts|Tobacco Smoke Pollution	19.47	17
TF	Respiratory tract disease	Granulomatosis with Polyangiitis	MESH:D014890		Cocaine|Cyclosporine|Prednisolone|Propylthiouracil|Silicon Dioxide	18.73	8
TF	Respiratory tract disease	Nose Neoplasms	MESH:D009669		Benzo(a)pyrene|chromium hexavalent ion|Cisplatin|Cocaine|Diethylnitrosamine|Nickel	18.58	7
TF	Respiratory tract disease	Carcinoma, Non-Small-Cell Lung	MESH:D002289		Asbestos|Aspirin|Bexarotene|Cisplatin|Curcumin|Plant Extracts|Resveratrol|Tobacco Smoke Pollution|Valproic Acid|Vorinostat	18.48	68
TF	Respiratory tract disease	Pulmonary Emphysema	MESH:D011656		Cocaine|Curcumin|Ethanol|Lipopolysaccharides|Tobacco Smoke Pollution	18.23	7
TF	Respiratory tract disease	Pleural Neoplasms	MESH:D010997		Asbestos|Cisplatin|Doxorubicin|Tamoxifen	16.99	4
TF	Respiratory tract disease	Apnea	MESH:D001049		Aspirin|Chlorpromazine|Cocaine|Dichlorvos|Ketamine|Phenobarbital|Valproic Acid	16.1	21
TF	Respiratory tract disease	Epistaxis	MESH:D004844		Chromium|Cocaine|Doxorubicin|Propylthiouracil	15.94	8
TF	Respiratory tract disease	Bronchopulmonary Dysplasia	MESH:D001997		Dexamethasone|Indomethacin|Tobacco Smoke Pollution|Tretinoin	15.25	21
TF	Respiratory tract disease	Alveolitis, Extrinsic Allergic	MESH:D000542		Amiodarone|Cocaine|Particulate Matter	12.84	4
TF	Respiratory tract disease	Bronchitis	MESH:D001991		Particulate Matter|Tetracycline|Tobacco Smoke Pollution|vanadium pentoxide	12.52	9
TF	Respiratory tract disease	Laryngeal Neoplasms	MESH:D007822		Benzo(a)pyrene|Bleomycin|Plant Preparations	12.23	3
TF	Respiratory tract disease	Hemoptysis	MESH:D006469		Bleomycin|Cisplatin|Propylthiouracil	12.14	5
TF	Respiratory tract disease	Sinusitis	MESH:D012852		Acetaminophen|Aspirin|Cocaine|Tobacco Smoke Pollution	11.98	4
TF	Respiratory tract disease	Influenza, Human	MESH:D007251		Aspirin|Ozone|Quercetin|Resveratrol|Selenium	11.67	3
TF	Respiratory tract disease	Bronchiolitis	MESH:D001988		Nanotubes, Carbon|Ozone|Particulate Matter	11.18	3
TF	Respiratory tract disease	Carcinoma, Bronchogenic	MESH:D002283		Asbestos|Busulfan|Cisplatin	10.98	3
TF	Respiratory tract disease	Bronchopneumonia	MESH:D001996		Asbestos|Nanotubes, Carbon|Particulate Matter	10.4	2
TF	Respiratory tract disease	Pulmonary Eosinophilia	MESH:D011657		Ascorbic Acid|Dexamethasone|ferric oxide	9.97	3
TF	Respiratory tract disease	Asthma, Occupational	MESH:D059366		Chromium|Plant Preparations|Silicon Dioxide	9.85	3
TF	Respiratory tract disease	Status Asthmaticus	MESH:D013224		Hydrocortisone|Ketamine|Prednisolone	9.61	6
TF	Respiratory tract disease	Multiple Pulmonary Nodules	MESH:D055613		Amiodarone|Propylthiouracil	9.47	2
TF	Respiratory tract disease	Maxillary Sinus Neoplasms	MESH:D008444		Cisplatin|Doxorubicin	9.16	1
TF	Respiratory tract disease	Meconium Aspiration Syndrome	MESH:D008471		Cocaine|Dexamethasone	8.42	2
TF	Respiratory tract disease	Lung agenesis	MESH:C562992		nitrofen|Tretinoin	8.13	4
TF	Respiratory tract disease	Laryngeal Edema	MESH:D007819		Cocaine|Plant Extracts	7.89	2
TF	Respiratory tract disease	Pulmonary Arterial Hypertension	MESH:D000081029		Monocrotaline|Particulate Matter	7.88	4
TF	Respiratory tract disease	Nasal Obstruction	MESH:D015508		Cocaine|Dexamethasone	7.59	6
TF	Respiratory tract disease	Common Cold	MESH:D003139		Ascorbic Acid|Plant Extracts	7.09	2
TF	Respiratory tract disease	Bronchial Spasm	MESH:D001986		Aspirin|Cocaine|Ethanol	7.05	8
TF	Respiratory tract disease	Pleural Diseases	MESH:D010995		Asbestos|Isoniazid	6.98	2
TF	Respiratory tract disease	Respiratory Distress Syndrome, Newborn	MESH:D012127		Cocaine|Dexamethasone	6.77	5
TF	Respiratory tract disease	Vocal Cord Paralysis	MESH:D014826		Amiodarone|Cisplatin	6.75	2
TF	Respiratory tract disease	Respiratory System Abnormalities	MESH:D015619		Tetrachlorodibenzodioxin|Valproic Acid	6.74	2
TF	Respiratory tract disease	Laryngeal Diseases	MESH:D007818		Cocaine|Tobacco Smoke Pollution	6.7	3
TF	Respiratory tract disease	Asbestosis	MESH:D001195		Asbestos|Iron	6.58	9
TF	Respiratory tract disease	Rhinitis, Allergic, Perennial	MESH:D012221		Astemizole|Ozone	6.54	5
TF	Respiratory tract disease	Pneumonia, Pneumocystis	MESH:D011020		Hydrogen Peroxide|Prednisolone	6.32	2
TF	Respiratory tract disease	Rhinitis, Allergic, Seasonal	MESH:D006255		Astemizole|Particulate Matter	6.14	2
TF	Respiratory tract disease	Silicosis	MESH:D012829		Particulate Matter|Silicon Dioxide	6.07	28
TF	Respiratory tract disease	COVID-19	MESH:D000086382		Ivermectin|Melatonin|Zinc	5.94	6
TF	Respiratory tract disease	Tuberculosis, Pulmonary	MESH:D014397		Isoniazid|Particulate Matter	5.92	29
TF	Respiratory tract disease	Dysphonia	MESH:D055154		Dexamethasone|Valproic Acid	5.63	2
TF	Respiratory tract disease	Sleep Apnea, Obstructive	MESH:D020181		Phenobarbital|Testosterone	5.57	2
TF	Respiratory tract disease	Chylothorax	MESH:D002916		Orlistat	5.54	1
TF	Respiratory tract disease	Tuberculosis, Pleural	MESH:D014396		Isoniazid	4.71	4
TF	Respiratory tract disease	alpha 1-Antitrypsin Deficiency	MESH:D019896		Iron	4.66	1
TF	Respiratory tract disease	Granuloma, Lethal Midline	MESH:D006103		Cocaine	4.46	1
TF	Respiratory tract disease	Respiratory Tract Fistula	MESH:D016156		Cocaine	4.46	1
TF	Respiratory tract disease	Alkalosis, Respiratory	MESH:D000472		Aspirin	4.4	1
TF	Respiratory tract disease	Asthma, Nasal Polyps, And Aspirin Intolerance	MESH:C565935		Aspirin	4.2	1
TF	Respiratory tract disease	Nasopharyngitis	MESH:D009304		Deferoxamine	4.17	1
TF	Respiratory tract disease	Nose Deformities, Acquired	MESH:D009667		Cocaine	4.11	19
TF	Respiratory tract disease	Paranasal Sinus Diseases	MESH:D010254		Cocaine	4.11	5
TF	Respiratory tract disease	Pulmonary Infarction	MESH:D054060		Cocaine	4.11	1
TF	Respiratory tract disease	ASTHMA-RELATED TRAITS, SUSCEPTIBILITY TO, 8	OMIM:613207		perfluoro-n-nonanoic acid	4.09	1
TF	Respiratory tract disease	Mediastinal Emphysema	MESH:D008478		Cocaine	3.91	5
TF	Respiratory tract disease	Granuloma, Laryngeal	MESH:D006102		Dexamethasone	3.86	1
TF	Respiratory tract disease	Laryngostenosis	MESH:D007829		Dexamethasone	3.86	1
TF	Respiratory tract disease	Thoracic Diseases	MESH:D013896		Ketamine	3.86	1
TF	Respiratory tract disease	Esophageal atresia with or without tracheoesophageal fistula	MESH:C531835		Doxorubicin	3.84	1
TF	Respiratory tract disease	Bronchiolitis, Viral	MESH:D001990		Particulate Matter	3.82	1
TF	Respiratory tract disease	PULMONARY FUNCTION	OMIM:608852		Particulate Matter	3.82	1
TF	Respiratory tract disease	Small Cell Lung Carcinoma	MESH:D055752		Cisplatin|Doxorubicin	3.81	10
TF	Respiratory tract disease	Kartagener Syndrome	MESH:D007619		Aspirin	3.78	1
TF	Respiratory tract disease	Pulmonary Atelectasis	MESH:D001261		lipopolysaccharide, E coli O55-B5	3.67	1
TF	Respiratory tract disease	Pneumothorax	MESH:D011030		Cocaine	3.66	1
TF	Respiratory tract disease	Mesothelioma, Malignant	MESH:D000086002	marker/mechanism	Asbestos|Resveratrol	3.56	17
TF	Respiratory tract disease	Anti-Glomerular Basement Membrane Disease	MESH:D019867		Cocaine	3.49	2
TF	Respiratory tract disease	Hydrothorax	MESH:D006876		Doxorubicin	3.49	2
TF	Respiratory tract disease	Tracheal Neoplasms	MESH:D014134		Cisplatin	3.47	1
TF	Respiratory tract disease	Laryngismus	MESH:D007826		Ketamine	3.42	1
TF	Respiratory tract disease	Bronchiolitis Obliterans	MESH:D001989		Cocaine	3.32	1
TF	Respiratory tract disease	Asthma, Aspirin-Induced	MESH:D055963		Aspirin	3.3	15
TF	Respiratory tract disease	Idiopathic Pulmonary Fibrosis	MESH:D054990		Bleomycin	3.3	2
TF	Respiratory tract disease	Pneumonia, Viral	MESH:D011024		Particulate Matter	3.28	1
TF	Respiratory tract disease	Pulmonary edema of mountaineers	MESH:C535833		cobaltous chloride	3.28	1
TF	Respiratory tract disease	Mediastinitis	MESH:D008480		Cisplatin	3.27	1
TF	Respiratory tract disease	Persistent Fetal Circulation Syndrome	MESH:D010547		Indomethacin	3.26	3
TF	Respiratory tract disease	Lung Diseases, Obstructive	MESH:D008173		Simvastatin	3.22	1
TF	Respiratory tract disease	Pneumonia, Aspiration	MESH:D011015		Chlorpromazine	3.16	1
TF	Respiratory tract disease	Pharyngitis	MESH:D010612		Aspirin	3.15	1
TF	Respiratory tract disease	Bronchial Diseases	MESH:D001982		Cocaine	3.13	1
TF	Respiratory tract disease	Cystic Fibrosis	MESH:D003550		Simvastatin	3.1	1
TF	Respiratory tract disease	Tracheal Diseases	MESH:D014133		Tobacco Smoke Pollution	2.98	1
TF	Respiratory tract disease	Altitude Sickness	MESH:D000532		Dexamethasone	2.97	1
TF	Respiratory tract disease	Histiocytosis, Langerhans-Cell	MESH:D006646		Cisplatin	2.93	1
TF	Respiratory tract disease	Voice Disorders	MESH:D014832		Testosterone	2.93	1
TF	Respiratory tract disease	Pleurisy	MESH:D010998		Rosiglitazone	2.91	1
TF	Respiratory tract disease	Granuloma, Respiratory Tract	MESH:D015769		Nanotubes, Carbon	2.86	4
TF	Respiratory tract disease	Bronchial Neoplasms	MESH:D001984		Cisplatin	2.85	1
TF	Respiratory tract disease	Sleep Apnea Syndromes	MESH:D012891		Dietary Fats	2.78	1
TF	Respiratory tract disease	Respiratory Paralysis	MESH:D012133		dicrotophos	2.62	1
TF	Respiratory tract disease	Acidosis, Respiratory	MESH:D000142		Copper Sulfate	2.61	1
TF	Respiratory tract disease	Hyperventilation	MESH:D006985		Acetaminophen	2.37	1
TF	Viral disease	HIV Infections	MESH:D015658		Amphetamine|Ascorbic Acid|Cocaine|Dronabinol|Ethanol|Iron|Isoniazid|Nickel|Plant Extracts|Resveratrol|Tobacco Smoke Pollution	24.07	12
TF	Viral disease	Burkitt Lymphoma	MESH:D002051		Dexamethasone|Doxorubicin|Hydrocortisone|Prednisolone	11.73	4
TF	Viral disease	Influenza, Human	MESH:D007251		Aspirin|Ozone|Quercetin|Resveratrol|Selenium	11.67	3
TF	Viral disease	Virus Diseases	MESH:D014777		Ivermectin|Melatonin|Tobacco Smoke Pollution	10.38	3
TF	Viral disease	Keshan disease	MESH:C536166		Selenium|T-2 Toxin	9.57	2
TF	Viral disease	Herpes Simplex	MESH:D006561		Chlorpromazine|Plant Extracts|Resveratrol	8.9	3
TF	Viral disease	Carcinoma, Merkel Cell	MESH:D015266		Cisplatin|Resveratrol	8.2	1
TF	Viral disease	Sarcoma, Kaposi	MESH:D012514		Bleomycin|Doxorubicin	7.37	7
TF	Viral disease	Leukoencephalopathy, Progressive Multifocal	MESH:D007968		Cocaine|Cyclosporine	7.36	3
TF	Viral disease	Epstein-Barr Virus Infections	MESH:D020031		Resveratrol|Tetrachlorodibenzodioxin	7.25	2
TF	Viral disease	Common Cold	MESH:D003139		Ascorbic Acid|Plant Extracts	7.09	2
TF	Viral disease	Orthomyxoviridae Infections	MESH:D009976		Nanotubes, Carbon|Particulate Matter	6.66	2
TF	Viral disease	Respiratory Syncytial Virus Infections	MESH:D018357		perfluorooctanoic acid|Resveratrol	6.33	3
TF	Viral disease	COVID-19	MESH:D000086382		Ivermectin|Melatonin|Zinc	5.94	6
TF	Viral disease	Hepatitis C, Chronic	MESH:D019698		Indomethacin|Prednisolone	5.83	2
TF	Viral disease	Coronavirus Infections	MESH:D018352		Chlorpromazine|Indomethacin	5.7	2
TF	Viral disease	Hepatitis B, Chronic	MESH:D019694		Cyclosporine|Prednisolone	5.25	2
TF	Viral disease	Encephalomyelitis, Venezuelan Equine	MESH:D004685		Melatonin	5.04	1
TF	Viral disease	Chickenpox	MESH:D002644		Aspirin	4.74	1
TF	Viral disease	Porcine Reproductive and Respiratory Syndrome	MESH:D019318		deoxynivalenol	4.48	1
TF	Viral disease	Hepatitis, Viral, Human	MESH:D006525		Iron	4.32	1
TF	Viral disease	Adenovirus Infections, Human	MESH:D000258		Ivermectin	4.09	1
TF	Viral disease	Hepatitis C	MESH:D006526		Cyclosporine|Resveratrol	4.01	4
TF	Viral disease	Viremia	MESH:D014766		Corticosterone	3.94	1
TF	Viral disease	Bronchiolitis, Viral	MESH:D001990		Particulate Matter	3.82	1
TF	Viral disease	Adenoviridae Infections	MESH:D000257		Chlorpromazine	3.72	2
TF	Viral disease	Rhabdoviridae Infections	MESH:D018353		sodium arsenite	3.65	1
TF	Viral disease	AIDS Dementia Complex	MESH:D015526		Cocaine	3.57	1
TF	Viral disease	Keratitis, Herpetic	MESH:D016849		Tetrachlorodibenzodioxin	3.52	1
TF	Viral disease	Opportunistic Infections	MESH:D009894		Dexamethasone	3.52	1
TF	Viral disease	Papillomavirus Infections	MESH:D030361		Tamoxifen	3.35	1
TF	Viral disease	Pneumonia, Viral	MESH:D011024		Particulate Matter	3.28	1
TF	Viral disease	Dengue	MESH:D003715		Silver	3.12	1
TF	Viral disease	HIV Wasting Syndrome	MESH:D019247		Testosterone	3.04	1
TF	Viral disease	Polyomavirus Infections	MESH:D027601		Ivermectin	2.9	1
TF	Viral disease	Herpes Genitalis	MESH:D006558		Estradiol	2.71	1
TF	Viral disease	HIV Seropositivity	MESH:D006679		Folic Acid	2.66	1
TF	Viral disease	Enterovirus Infections	MESH:D004769		Resveratrol	2.58	1
TF	Viral disease	Herpesviridae Infections	MESH:D006566		Tetrachlorodibenzodioxin	2.49	1
TF	Viral disease	Coxsackievirus Infections	MESH:D003384		Tetrachlorodibenzodioxin	2.01	1
TF	Viral disease	Hepatitis B	MESH:D006509		Indomethacin	1.95	1
TTR	Cancer	Liver Neoplasms	MESH:D008113		1,3-butadiene|2,4,5,2',4',5'-hexachlorobiphenyl|2-Acetylaminofluorene|acetamide|Acetaminophen|acetochlor|Aflatoxin B1|Arsenic|Benzo(a)pyrene|bisphenol A|Butylated Hydroxytoluene|Carbamazepine|Carbon Tetrachloride|Chlordan|Chloroform|Cisplatin|Clofibrate|Copper|cyanoginosin LR|DDT|Dexamethasone|Dietary Fats|Diethylhexyl Phthalate|Diethylstilbestrol|Doxorubicin|Estradiol|Ethinyl Estradiol|Ethylenethiourea|furan|Hexachlorobenzene|hydrazine|Indomethacin|Malathion|Methotrexate|N-nitrosomorpholine|Pentachlorophenol|perfluorooctane sulfonic acid|perfluorooctanoic acid|Permethrin|Phenobarbital|pirinixic acid|Plant Extracts|Polychlorinated Biphenyls|Quercetin|Resveratrol|sodium arsenite|Streptozocin|Tetrachlorodibenzodioxin|Thiamethoxam|Thioacetamide|Trichloroethylene|Trientine|Vitamin A|Water Pollutants, Chemical	141.75	149
TTR	Cancer	Neoplasms	MESH:D009369		1,3-butadiene|2,4,5,2',4',5'-hexachlorobiphenyl|3,4,5,3',4'-pentachlorobiphenyl|acetamide|Alitretinoin|Arsenic|Ascorbic Acid|Benzo(a)pyrene|bisphenol A|bromoxynil|Butylated Hydroxytoluene|Cadmium|Cadmium Chloride|Cisplatin|Copper|cyanoginosin LR|cylindrospermopsin|DDT|Diazinon|Diethylstilbestrol|Digoxin|Doxorubicin|Estradiol|Fenretinide|Folic Acid|furan|Genistein|Ivermectin|Lead|Nickel|Particulate Matter|Phenobarbital|pirinixic acid|Plant Extracts|Quercetin|Resveratrol|schizandrin B|sodium arsenite|Streptozocin|Tetrachlorodibenzodioxin|Tobacco Smoke Pollution|Trichloroethylene|Trientine|tris(1,3-dichloro-2-propyl)phosphate|Valproic Acid|Vehicle Emissions|Vitamin A|Water Pollutants, Chemical|Zinc|zinc chloride	131.07	115
TTR	Cancer	Breast Neoplasms	MESH:D001943		1,3-butadiene|2,2',3,3',4,4',5-heptachlorobiphenyl|2,2',3',4,4',5-hexachlorobiphenyl|2,4,5,2',4',5'-hexachlorobiphenyl|3,4,3',4'-tetrachlorobiphenyl|4-nonylphenol|Acrylamide|Alitretinoin|Arsenic|Ascorbic Acid|Atrazine|Benzo(a)pyrene|Bexarotene|bisphenol A|Cadmium|Carbamazepine|Chlorpyrifos|Cisplatin|Copper|Cyclosporine|DDT|Dexamethasone|Dichlorodiphenyl Dichloroethylene|Dietary Fats|Diethylhexyl Phthalate|Diethylstilbestrol|doramectin|Doxorubicin|Estradiol|Fenretinide|Folic Acid|Formaldehyde|Genistein|glycidol|Hexachlorobenzene|Hydrocarbons, Chlorinated|Hydrocortisone|Indomethacin|Malathion|Methotrexate|moxidectin|Nickel|Oleic Acid|Parathion|perfluorodecanoic acid|perfluorohexanesulfonic acid|perfluoro-n-nonanoic acid|perfluorooctane sulfonic acid|perfluorooctanoic acid|Plant Extracts|Polychlorinated Biphenyls|Progesterone|Quercetin|Resveratrol|terbufos|Tetrachlorodibenzodioxin|Tobacco Smoke Pollution|Trichloroethylene|Vehicle Emissions|Waste Water|Water Pollutants, Chemical|Zinc	129.26	268
TTR	Cancer	Liver Neoplasms, Experimental	MESH:D008114		2,3,4,7,8-pentachlorodibenzofuran|2-Acetylaminofluorene|Acetaminophen|Aflatoxin B1|Ascorbic Acid|Azoxymethane|Benzo(a)pyrene|bisphenol A|Carbon Tetrachloride|Chlordan|Chlorodiphenyl (54% Chlorine)|Chloroform|Clofibrate|Copper|cyanoginosin LR|DDT|Dietary Fats|Diethylhexyl Phthalate|Diethylstilbestrol|Doxorubicin|Estradiol|Ethinyl Estradiol|Fenretinide|glycidol|Hexachlorobenzene|naphthalene|N-nitrosomorpholine|N-(oxo-5,6-dihydrophenanthridin-2-yl)-N,N-dimethylacetamide hydrochloride|perfluorodecanoic acid|perfluoro-n-nonanoic acid|perfluorooctanoic acid|Phenobarbital|pirinixic acid|Plant Extracts|Polychlorinated Biphenyls|Quercetin|Resveratrol|sodium arsenite|Streptozocin|tebuconazole|Tetrachlorodibenzodioxin|Thioacetamide|Trichloroethylene|Triclosan|Vitamin A	118.97	184
TTR	Cancer	Precancerous Conditions	MESH:D011230		2-Acetylaminofluorene|3,4,5,3',4'-pentachlorobiphenyl|Acetaminophen|Aflatoxin B1|Arsenic|Ascorbic Acid|Azoxymethane|Benzo(a)pyrene|bisphenol A|Butylated Hydroxytoluene|Cadmium|Carbon Tetrachloride|Clofibrate|Copper|Cyclosporine|Dextran Sulfate|Dietary Fats|Diethylstilbestrol|Estradiol|Ethinyl Estradiol|Fluoxetine|Hexachlorobenzene|N-nitrosomorpholine|N-(oxo-5,6-dihydrophenanthridin-2-yl)-N,N-dimethylacetamide hydrochloride|Phenobarbital|pirinixic acid|Plant Extracts|Polychlorinated Biphenyls|Propylthiouracil|Quercetin|Resveratrol|sodium arsenite|Streptozocin|tebuconazole|Tetrachlorodibenzodioxin|Tetracycline|Thioacetamide|Tobacco Smoke Pollution|Vitamin A|Zinc	114.58	96
TTR	Cancer	Lung Neoplasms	MESH:D008175	marker/mechanism	1,3-butadiene|2-Acetylaminofluorene|Aflatoxin B1|Alitretinoin|Arsenic|Ascorbic Acid|Azoxymethane|Benzo(a)pyrene|Bexarotene|bisphenol A|Butylated Hydroxytoluene|Cadmium|Carbon Tetrachloride|Chlorpyrifos|Cisplatin|Dexamethasone|Diazinon|Doxorubicin|Formaldehyde|Genistein|glycidol|hydrazine|Hydrocarbons, Chlorinated|Indomethacin|Lead|Linoleic Acid|Lipopolysaccharides|Methotrexate|Morphine|naphthalene|Nickel|N-nitrosomorpholine|Particulate Matter|Permethrin|Phenobarbital|Plant Extracts|Propylthiouracil|Quercetin|Silicon Dioxide|sodium arsenite|Tetrachlorodibenzodioxin|Tobacco Smoke Pollution|Vehicle Emissions|Vitamin A	97.5	187
TTR	Cancer	Cell Transformation, Neoplastic	MESH:D002471		2-Acetylaminofluorene|Aflatoxin B1|Arsenic|Ascorbic Acid|Azoxymethane|Benzo(a)pyrene|bisphenol A|Cadmium|Cadmium Chloride|Cisplatin|Clofibrate|cyanoginosin LR|Cyclosporine|Doxorubicin|Estradiol|Hydrogen Peroxide|Lipopolysaccharides|Nanotubes, Carbon|Nickel|nickel chloride|nonylphenol|Parathion|Particulate Matter|perfluorooctane sulfonic acid|perfluorooctanoic acid|Phenobarbital|Plant Extracts|Quercetin|Resveratrol|Silicon Dioxide|sodium arsenite|sodium bichromate|Thioacetamide|titanium dioxide|Tobacco Smoke Pollution|Vehicle Emissions|Water Pollutants, Chemical	95.24	138
TTR	Cancer	Neoplasms, Experimental	MESH:D009374		1,3-butadiene|2-Acetylaminofluorene|4-(5-benzo(1,3)dioxol-5-yl-4-pyridin-2-yl-1H-imidazol-2-yl)benzamide|Arsenic|Ascorbic Acid|Azoxymethane|Benzo(a)pyrene|bisphenol A|Cadmium|Cadmium Chloride|Cisplatin|cobaltous chloride|Copper|Copper Sulfate|Dexamethasone|Dextran Sulfate|Diethylhexyl Phthalate|Diethylstilbestrol|Doxorubicin|Dronabinol|Estradiol|Fluoxetine|Folic Acid|Genistein|Indomethacin|Ivermectin|Lipopolysaccharides|Methotrexate|Pentachlorophenol|Phenobarbital|Plant Extracts|Quercetin|Resveratrol|sodium arsenite|sodium bichromate|tetrabromobisphenol A|Tetrachlorodibenzodioxin|Thioacetamide	93.66	111
TTR	Cancer	Carcinoma, Hepatocellular	MESH:D006528		2-Acetylaminofluorene|Acetaminophen|Acrylamide|Aflatoxin B1|Arsenic|Ascorbic Acid|Benzo(a)pyrene|Butylated Hydroxytoluene|Carbon Tetrachloride|Chlorodiphenyl (54% Chlorine)|Cisplatin|Clofibrate|Copper|DDT|Dexamethasone|Dietary Fats|Diethylhexyl Phthalate|Diethylstilbestrol|Doxorubicin|Estradiol|Ethinyl Estradiol|Fenretinide|Genistein|Indomethacin|Lipopolysaccharides|Methotrexate|N-nitrosomorpholine|Pentachlorophenol|perfluorodecanoic acid|perfluoro-n-nonanoic acid|perfluorooctanoic acid|Permethrin|Phenobarbital|pirinixic acid|Plant Extracts|Quercetin|Resveratrol|sodium arsenite|Streptozocin|tamibarotene|Tetrachlorodibenzodioxin|Thioacetamide|Trichloroethylene|Trientine|Vitamin A	88.95	172
TTR	Cancer	Adenoma, Liver Cell	MESH:D018248		2-Acetylaminofluorene|3,4,5,3',4'-pentachlorobiphenyl|Aflatoxin B1|Butylated Hydroxytoluene|Carbamazepine|Carbon Tetrachloride|Chlorodiphenyl (54% Chlorine)|Clofibrate|DDT|Diethylstilbestrol|Estradiol|Ethinyl Estradiol|N-nitrosomorpholine|Pentachlorophenol|perfluorodecanoic acid|perfluoro-n-nonanoic acid|perfluorooctane sulfonic acid|perfluorooctanoic acid|Phenobarbital|pirinixic acid|Plant Extracts|Streptozocin|Tetrachlorodibenzodioxin|Thioacetamide	84.88	40
TTR	Cancer	Adenocarcinoma	MESH:D000230		4,4'-hexafluorisopropylidene diphenol|Acrylamide|Atrazine|Azoxymethane|Benzo(a)pyrene|bis(4-hydroxyphenyl)sulfone|bisphenol A|Cisplatin|Dextran Sulfate|Dietary Fats|Diethylstilbestrol|Doxorubicin|Estradiol|Ethinyl Estradiol|Ethylenethiourea|Fenretinide|Ferric Compounds|Flutamide|Formaldehyde|Genistein|Indomethacin|Methotrexate|Phenobarbital|Polychlorinated Biphenyls|Progesterone|Resveratrol|sodium arsenite|Streptozocin|Valproic Acid|Zinc	74.99	95
TTR	Cancer	Adenoma	MESH:D000236		2-Acetylaminofluorene|Acrylamide|Arsenic|Azoxymethane|Benzo(a)pyrene|Butylated Hydroxytoluene|decabromobiphenyl ether|Dexamethasone|Dextran Sulfate|Diethylhexyl Phthalate|Ethylenethiourea|Ferric Compounds|Flame Retardants|Folic Acid|Formaldehyde|Indomethacin|Particulate Matter|Permethrin|Phenobarbital|Plant Extracts|Polychlorinated Biphenyls|Resveratrol|sodium arsenite|Tobacco Smoke Pollution	68.95	41
TTR	Cancer	Colonic Neoplasms	MESH:D003110		Acetaminophen|Atrazine|Azoxymethane|Benzo(a)pyrene|Butylated Hydroxytoluene|Cisplatin|DDT|Dexamethasone|Dextran Sulfate|Diclofenac|Dietary Fats|Doxorubicin|Dronabinol|Fluoxetine|Fonofos|Genistein|Glucose|Hydrogen Peroxide|Indomethacin|Linoleic Acid|Lipopolysaccharides|Malathion|Methotrexate|Morphine|Permethrin|Plant Extracts|Quercetin|Resveratrol|Vitamin A	67.62	86
TTR	Cancer	Carcinoma	MESH:D002277		Ammonium Chloride|Arsenic|Ascorbic Acid|Azoxymethane|Benzo(a)pyrene|Cisplatin|Dietary Fats|Diethylstilbestrol|doramectin|Doxorubicin|Ethylenethiourea|Flutamide|Glucose|Hydrocarbons, Chlorinated|Linoleic Acid|Methotrexate|N-nitrosomorpholine|Particulate Matter|Phenobarbital|Plant Extracts|Resveratrol|sodium arsenite|tetrabromobisphenol A|Tetrachlorodibenzodioxin|Trichloroethylene|Vehicle Emissions	62.25	47
TTR	Cancer	Prostatic Neoplasms	MESH:D011471		Alitretinoin|Arsenic|Ascorbic Acid|Benzo(a)pyrene|bis(4-hydroxyphenyl)sulfone|bisphenol A|Cadmium|Cadmium Chloride|Cisplatin|Copper|Copper Sulfate|DDT|Dexamethasone|Dichlorodiphenyl Dichloroethylene|Dicofol|Dietary Fats|Diethylstilbestrol|Doxorubicin|Estradiol|Ethinyl Estradiol|Fenretinide|Flutamide|Fonofos|Genistein|Hydrocortisone|Malathion|Methotrexate|Parathion|Permethrin|Plant Extracts|Polychlorinated Biphenyls|Quercetin|Resveratrol|sodium arsenite|tamibarotene|terbufos|Zinc	61.88	148
TTR	Cancer	Kidney Neoplasms	MESH:D007680		2-Acetylaminofluorene|Acetaminophen|Aflatoxin B1|Arsenic|Azoxymethane|Cadmium|Chloroform|Cisplatin|Cyclosporine|Diethylstilbestrol|Doxorubicin|Estradiol|Ferric Compounds|Flame Retardants|Glucose|Indomethacin|Phenobarbital|Streptozocin|Trichloroethylene|Water Pollutants, Chemical	55.94	42
TTR	Cancer	Neoplasm Invasiveness	MESH:D009361		4-(5-benzo(1,3)dioxol-5-yl-4-pyridin-2-yl-1H-imidazol-2-yl)benzamide|Aconitine|Arsenic|Benzo(a)pyrene|Biological Factors|bisphenol A|Cadmium|Cadmium Chloride|Chlorpyrifos|cyanoginosin LR|Doxorubicin|Estradiol|Formaldehyde|Hexachlorobenzene|Hydrogen Peroxide|Isoproterenol|Linoleic Acid|Nanotubes, Carbon|nickel chloride|nonylphenol|Particulate Matter|perfluorooctanoic acid|Plant Extracts|Quercetin|Resveratrol|sodium arsenite|Tobacco Smoke Pollution	54.64	76
TTR	Cancer	Uterine Cervical Neoplasms	MESH:D002583		Benzo(a)pyrene|bisphenol A|Cisplatin|Diethylstilbestrol|Doxorubicin|Fenretinide|Genistein|Methotrexate|Resveratrol|sodium arsenite|tetrabromobisphenol A|Tetrachlorodibenzodioxin|Tobacco Smoke Pollution|Valproic Acid|Vehicle Emissions|Water Pollutants, Chemical	52.55	41
TTR	Cancer	Urinary Bladder Neoplasms	MESH:D001749		1,3-butadiene|2-Acetylaminofluorene|Acetaminophen|Ammonium Chloride|Arsenic|Ascorbic Acid|Benzo(a)pyrene|Butylated Hydroxytoluene|Cadmium Chloride|Cisplatin|Clofibrate|Diethylstilbestrol|Diuron|Doxorubicin|Ethinyl Estradiol|Fenretinide|Flutamide|Indomethacin|Methotrexate|Phenobarbital|Quercetin|sodium arsenite|Tobacco Smoke Pollution|Vehicle Emissions	52.53	91
TTR	Cancer	Neoplasm Metastasis	MESH:D009362		2,4,5,2',4',5'-hexachlorobiphenyl|3,4,5,3',4'-pentachlorobiphenyl|Arsenic|Benzo(a)pyrene|bisphenol A|butylbenzyl phthalate|Carbamazepine|Cisplatin|Clofibrate|Dietary Fats|Diethylstilbestrol|Doxorubicin|Hydrocortisone|Hydrogen Peroxide|Indomethacin|Ivermectin|Linoleic Acid|Methotrexate|naphthalene|N-nitrosomorpholine|Plant Extracts|Quercetin|Resveratrol|sodium arsenite|Tetrachlorodibenzodioxin|Valproic Acid	52.08	66
TTR	Cancer	Mammary Neoplasms, Animal	MESH:D015674		1,3-butadiene|Benzo(a)pyrene|Bexarotene|bisphenol A|butylbenzyl phthalate|Chlorpyrifos|Dietary Fats|Diethylhexyl Phthalate|Diethylstilbestrol|Doxorubicin|Estradiol|Formaldehyde|glycidol|Hexachlorobenzene|Indomethacin|Quercetin|Resveratrol|Tetrachlorodibenzodioxin|Valproic Acid|Zinc	49.42	44
TTR	Cancer	Ovarian Neoplasms	MESH:D010051		1,3-butadiene|4-nonylphenol|Arsenic|bisphenol A|Cisplatin|Cyclosporine|Diazinon|Diethylstilbestrol|Doxorubicin|Estradiol|Fenretinide|Genistein|Methotrexate|Progesterone|Quercetin|Resveratrol|sodium arsenite|Tetrachlorodibenzodioxin|Trientine|Zinc	46.53	92
TTR	Cancer	Mammary Neoplasms, Experimental	MESH:D008325		1,3-butadiene|Bexarotene|bisphenol A|Butylated Hydroxytoluene|Cadmium|Cisplatin|Dietary Fats|Diethylhexyl Phthalate|Diethylstilbestrol|Doxorubicin|Estradiol|Fenretinide|Genistein|glycidol|Malathion|Parathion|Progesterone|Quercetin|Resveratrol|Triclosan|Zinc	45.08	39
TTR	Cancer	Uterine Neoplasms	MESH:D014594		bisphenol A|Diethylstilbestrol|Doxorubicin|Estradiol|Ethinyl Estradiol|Genistein|glycidol|Methotrexate|Polychlorinated Biphenyls|Resveratrol|sodium arsenite|tetrabromobisphenol A	41.95	21
TTR	Cancer	Intestinal Neoplasms	MESH:D007414		2-Acetylaminofluorene|Azoxymethane|Benzo(a)pyrene|Copper|Dietary Fats|Ethinyl Estradiol|Formaldehyde|Indomethacin|Linoleic Acid|Phenobarbital|Plant Extracts|Vitamin A	39.22	15
TTR	Cancer	Pancreatic Neoplasms	MESH:D010190		Ascorbic Acid|Butylated Hydroxytoluene|Cadmium|Cisplatin|Clofibrate|Dexamethasone|Dietary Fats|Doxorubicin|Ethinyl Estradiol|Fenretinide|N-(oxo-5,6-dihydrophenanthridin-2-yl)-N,N-dimethylacetamide hydrochloride|Phenobarbital|Quercetin|Resveratrol|Rotenone|Streptozocin|Tobacco Smoke Pollution	38.17	29
TTR	Cancer	Thyroid Neoplasms	MESH:D013964		2-Acetylaminofluorene|Acrylamide|bisphenol A|Butylated Hydroxytoluene|Copper|Diethylhexyl Phthalate|Doxorubicin|Ethylenethiourea|glycidol|Indomethacin|Malathion|perfluorooctane sulfonic acid|Phenobarbital|Propylthiouracil	37.06	26
TTR	Cancer	Skin Neoplasms	MESH:D012878		Arsenic|Benzo(a)pyrene|Dietary Fats|Doxorubicin|Fenretinide|Glucose|glycidol|Hydrogen Peroxide|Methotrexate|Plant Extracts|Quercetin|Resveratrol|sodium arsenite|tert-Butylhydroperoxide|Tetrachlorodibenzodioxin|Tobacco Smoke Pollution	35.45	59
TTR	Cancer	Carcinoma, Squamous Cell	MESH:D002294		4-(5-benzo(1,3)dioxol-5-yl-4-pyridin-2-yl-1H-imidazol-2-yl)benzamide|Arsenic|Benzo(a)pyrene|Cisplatin|Cyclosporine|Diethylstilbestrol|Doxorubicin|Fenretinide|Formaldehyde|Indomethacin|Methotrexate|Quercetin|Resveratrol|sodium arsenite|Tobacco Smoke Pollution|Zinc	34.85	50
TTR	Cancer	Testicular Neoplasms	MESH:D013736		Chlordan|Cisplatin|Dexamethasone|Diethylstilbestrol|Doxorubicin|Formaldehyde|Halogenated Diphenyl Ethers|Hexachlorobenzene|Polybrominated Biphenyls|Polychlorinated Biphenyls	34.51	26
TTR	Cancer	Glioblastoma	MESH:D005909		Cisplatin|Dexamethasone|Doxorubicin|Dronabinol|Fenretinide|Genistein|Indomethacin|Ivermectin|perfluorodecanoic acid|perfluorooctane sulfonic acid|Quercetin|Resveratrol|sodium arsenite|Valproic Acid	34.45	16
TTR	Cancer	Leukemia	MESH:D007938		1,3-butadiene|Cisplatin|Diazinon|Doxorubicin|Fenretinide|Genistein|Herbicides|Hydrocortisone|Methotrexate|Permethrin|Plant Extracts|Quercetin|Tetrachlorodibenzodioxin|Zinc	34.27	39
TTR	Cancer	Brain Neoplasms	MESH:D001932		1,3-butadiene|Cisplatin|Copper|Dexamethasone|Diethylstilbestrol|Doxorubicin|Fenretinide|glycidol|Indomethacin|Methotrexate|Particulate Matter|Vehicle Emissions	34.21	23
TTR	Cancer	Colorectal Neoplasms	MESH:D015179		2,4,4'-trichlorobiphenyl|Arsenic|Azoxymethane|Cisplatin|Copper|Dextran Sulfate|Dichlorodiphenyl Dichloroethylene|Dietary Fats|Doxorubicin|Fenretinide|Folic Acid|Fonofos|Hydrocarbons, Chlorinated|Indomethacin|Methotrexate|Polychlorinated Biphenyls|Quercetin|Resveratrol	31.06	42
TTR	Cancer	Lymphoma, Non-Hodgkin	MESH:D008228		Cadmium|DDT|Doxorubicin|Herbicides|Malathion|Methotrexate|Paraquat|Polychlorinated Biphenyls|Resveratrol|terbufos|Tetrachlorodibenzodioxin|Trichloroethylene	29.05	48
TTR	Cancer	Multiple Myeloma	MESH:D009101		Cisplatin|Dexamethasone|Doxorubicin|Methotrexate|Permethrin|Resveratrol|sodium arsenite|tamibarotene|Tetrachlorodibenzodioxin|Vitamin A|Water Pollutants, Chemical|Zinc	28.1	73
TTR	Cancer	Cholangiocarcinoma	MESH:D018281		3,4,5,3',4'-pentachlorobiphenyl|Azoxymethane|Chlorodiphenyl (54% Chlorine)|furan|Methotrexate|Pentachlorophenol|Phenobarbital|Tetrachlorodibenzodioxin|Thioacetamide	28.09	12
TTR	Cancer	Lymphoma	MESH:D008223		1,3-butadiene|Benzo(a)pyrene|Carbamazepine|Cisplatin|Dexamethasone|Diethylstilbestrol|Doxorubicin|Methotrexate|Pentachlorophenol|Tetrachlorodibenzodioxin	25.66	43
TTR	Cancer	Papilloma	MESH:D010212		4-(5-benzo(1,3)dioxol-5-yl-4-pyridin-2-yl-1H-imidazol-2-yl)benzamide|Ammonium Chloride|Ascorbic Acid|Benzo(a)pyrene|Butylated Hydroxytoluene|Diuron|Hydrogen Peroxide|Particulate Matter|Plant Extracts|sodium arsenite	25.66	15
TTR	Cancer	Carcinogenesis	MESH:D063646		1,3-butadiene|Arsenic|Ascorbic Acid|Benzo(a)pyrene|Pentachlorophenol|Quercetin|sodium arsenite|Tobacco Smoke Pollution	24.27	9
TTR	Cancer	Endometrial Neoplasms	MESH:D016889		Cisplatin|Dexamethasone|Diethylstilbestrol|Doxorubicin|Estradiol|Ethinyl Estradiol|Ethylenethiourea|Folic Acid|Genistein|Progesterone	24.26	32
TTR	Cancer	Genital Neoplasms, Female	MESH:D005833		Cisplatin|Diethylstilbestrol|Doxorubicin|Methotrexate|sodium arsenite	24.08	7
TTR	Cancer	Melanoma	MESH:D008545		Acetaminophen|Arsenic|Cisplatin|Diethylstilbestrol|Doxorubicin|Fenretinide|Folic Acid|Glucose|Hydrogen Peroxide|Parathion|Plant Extracts|Resveratrol|sodium arsenite|Zinc	22.78	31
TTR	Cancer	Rhabdomyosarcoma	MESH:D012208		Cisplatin|Doxorubicin|Estradiol|Hydrocortisone|Methotrexate|Nickel|Valproic Acid	22.71	13
TTR	Cancer	Carcinoma, Renal Cell	MESH:D002292		Acetaminophen|Arsenic|Diethylstilbestrol|Doxorubicin|Folic Acid|Indomethacin|Lead|N-nitrosomorpholine|Resveratrol|Streptozocin|Trichloroethylene	22.61	29
TTR	Cancer	Glioma	MESH:D005910		1,3-butadiene|Ascorbic Acid|Cisplatin|Dexamethasone|Dronabinol|Indomethacin|Methotrexate|Quercetin|Resveratrol|Zinc	21.8	16
TTR	Cancer	Hemangiosarcoma	MESH:D006394		1,3-butadiene|2-Acetylaminofluorene|Arsenic|Diethylstilbestrol|Doxorubicin|Fenretinide|Pentachlorophenol	20.97	8
TTR	Cancer	Precursor T-Cell Lymphoblastic Leukemia-Lymphoma	MESH:D054218		Arsenic|Cyclosporine|Dexamethasone|Doxorubicin|Hydrocortisone|Methotrexate|Resveratrol	20.3	9
TTR	Cancer	Polycystic Ovary Syndrome	MESH:D011085		Ascorbic Acid|Diethylhexyl Phthalate|Estradiol|Ethinyl Estradiol|Flutamide|Folic Acid|Progesterone|Resveratrol|Valproic Acid|Zinc	20.27	9
TTR	Cancer	Stomach Neoplasms	MESH:D013274		1,3-butadiene|Ascorbic Acid|Benzo(a)pyrene|Cisplatin|Doxorubicin|Folic Acid|Formaldehyde|glycidol|Indomethacin|Methotrexate|Plant Extracts|Quercetin|Resveratrol|Tobacco Smoke Pollution	20.08	42
TTR	Cancer	Mesothelioma	MESH:D008654		Atrazine|Benzo(a)pyrene|Cisplatin|Copper|Doxorubicin|Ethinyl Estradiol|Fenretinide|Trientine	20.05	19
TTR	Cancer	Leiomyoma	MESH:D007889		Clofibrate|Diethylstilbestrol|Estradiol|Formaldehyde|Genistein|Progesterone	20.03	6
TTR	Cancer	Mouth Neoplasms	MESH:D009062		Benzo(a)pyrene|Cisplatin|Fenretinide|glycidol|Indomethacin|Plant Extracts|Quercetin|Tobacco Smoke Pollution	19.47	13
TTR	Cancer	Precursor Cell Lymphoblastic Leukemia-Lymphoma	MESH:D054198		Cyclosporine|Dexamethasone|Doxorubicin|Halogenated Diphenyl Ethers|Hydrocortisone|Methotrexate|Particulate Matter|Polychlorinated Biphenyls|Resveratrol	19.17	141
TTR	Cancer	Adenoma, Bile Duct	MESH:D002759		2-Acetylaminofluorene|Pentachlorophenol|Phenobarbital|Streptozocin	18.2	4
TTR	Cancer	Nose Neoplasms	MESH:D009669		Benzo(a)pyrene|Cisplatin|Formaldehyde|Hydrocarbons, Chlorinated|naphthalene|Nickel	18.09	7
TTR	Cancer	Cysts	MESH:D003560		bisphenol A|Diethylstilbestrol|Methotrexate|Tetracycline	17.58	4
TTR	Cancer	Carcinoma, Ehrlich Tumor	MESH:D002286		Cisplatin|Doxorubicin|Methotrexate|Plant Extracts|Resveratrol|Zinc	17.55	12
TTR	Cancer	Prolactinoma	MESH:D015175		bisphenol A|Diethylstilbestrol|Estradiol|Ethinyl Estradiol|Resveratrol	17.55	21
TTR	Cancer	Leukemia, Myeloid, Acute	MESH:D015470		Alitretinoin|Dexamethasone|Doxorubicin|Dronabinol|Indomethacin|Methotrexate|Pentachlorophenol|Resveratrol|Tobacco Smoke Pollution|Valproic Acid	17.38	19
TTR	Cancer	Prostatic Intraepithelial Neoplasia	MESH:D019048		Alitretinoin|bisphenol A|Dietary Fats|Estradiol|Ethinyl Estradiol	17.35	4
TTR	Cancer	Neuroectodermal Tumors, Primitive	MESH:D018242		1,3-butadiene|Chloroform|Formaldehyde|Lead|Trichloroethylene	17.19	1
TTR	Cancer	Precursor B-Cell Lymphoblastic Leukemia-Lymphoma	MESH:D015452		Dexamethasone|Doxorubicin|Hydrocortisone|Methotrexate|Resveratrol	16.77	14
TTR	Cancer	Teratoma	MESH:D013724		Cisplatin|Methotrexate|Quercetin|Resveratrol	16.6	4
TTR	Cancer	Esophageal Neoplasms	MESH:D004938		Benzo(a)pyrene|Cisplatin|Doxorubicin|Indomethacin|Resveratrol|Vehicle Emissions|Water Pollutants, Chemical|Zinc	16.44	23
TTR	Cancer	Urologic Neoplasms	MESH:D014571		Arsenic|Cisplatin|Doxorubicin|Indomethacin|Tobacco Smoke Pollution	16.38	8
TTR	Cancer	Leukemia, Promyelocytic, Acute	MESH:D015473		Arsenic|Dexamethasone|Genistein|Methotrexate|Resveratrol|sodium arsenite|tamibarotene	15.76	16
TTR	Cancer	Sarcoma	MESH:D012509		Benzo(a)pyrene|bisphenol A|Cisplatin|Doxorubicin|Methotrexate|Streptozocin	15.39	32
TTR	Cancer	Leydig Cell Tumor	MESH:D007984		Diethylhexyl Phthalate|Indomethacin|perfluorooctanoic acid|Streptozocin	15.28	5
TTR	Cancer	Retroperitoneal liposarcoma	MESH:C538370		Cisplatin|Doxorubicin|Methotrexate	14.94	1
TTR	Cancer	Leukemia, Lymphoid	MESH:D007945		Ascorbic Acid|Cisplatin|Doxorubicin|Methotrexate|Resveratrol	14.67	11
TTR	Cancer	Carcinoma, Ovarian Epithelial	MESH:D000077216		Benzo(a)pyrene|Cisplatin|Dexamethasone|Doxorubicin|Ivermectin	14.52	7
TTR	Cancer	Osteosarcoma	MESH:D012516		bisphenol A|Cisplatin|Cyclosporine|Doxorubicin|Methotrexate|Plant Extracts	14.24	87
TTR	Cancer	Astrocytoma	MESH:D001254		Cisplatin|Herbicides|Lead|Particulate Matter|Trichloroethylene	14.11	4
TTR	Cancer	Hodgkin Disease	MESH:D006689		Cisplatin|Doxorubicin|Methotrexate|sodium arsenite|Streptozocin|Water Pollutants, Chemical	13.85	22
TTR	Cancer	Adrenal Gland Neoplasms	MESH:D000310		Arsenic|Pentachlorophenol|sodium arsenite|Valproic Acid	13.78	7
TTR	Cancer	Neuroblastoma	MESH:D009447		1,3-butadiene|bisphenol A|Cisplatin|Diclofenac|Doxorubicin|nonylphenol	13.02	9
TTR	Cancer	Neoplasms, Glandular and Epithelial	MESH:D009375		Cisplatin|Diethylstilbestrol|Tobacco Smoke Pollution	12.94	3
TTR	Cancer	Carcinoma, Non-Small-Cell Lung	MESH:D002289		Bexarotene|Cisplatin|Diclofenac|Methotrexate|Plant Extracts|Resveratrol|Tobacco Smoke Pollution|Valproic Acid	12.78	65
TTR	Cancer	Carcinoma, Ductal, Breast	MESH:D018270		bisphenol A|Cisplatin|Doxorubicin|Methotrexate	12.74	5
TTR	Cancer	Head and Neck Neoplasms	MESH:D006258		Cisplatin|Doxorubicin|Indomethacin|Methotrexate|Resveratrol	12.41	20
TTR	Cancer	Carcinoma, Transitional Cell	MESH:D002295		Arsenic|Cadmium|Cisplatin|Doxorubicin|Methotrexate|Phenobarbital	12.35	16
TTR	Cancer	Pituitary Neoplasms	MESH:D010911		Diethylstilbestrol|Estradiol|Resveratrol|Valproic Acid	12.21	37
TTR	Cancer	Aberrant Crypt Foci	MESH:D058739		Azoxymethane|Copper|Dietary Fats|Resveratrol	12	8
TTR	Cancer	Adenomatous Polyposis Coli	MESH:D011125		Dietary Fats|Plant Extracts|Quercetin|Resveratrol	11.97	4
TTR	Cancer	Lymphoma, Large B-Cell, Diffuse	MESH:D016403		Cisplatin|Dexamethasone|Doxorubicin|Methotrexate|Polychlorinated Biphenyls	11.93	10
TTR	Cancer	Fibroadenoma	MESH:D018226		Atrazine|Doxorubicin|Valproic Acid	11.68	5
TTR	Cancer	Waldenstrom Macroglobulinemia	MESH:D008258		Dexamethasone|Doxorubicin|Resveratrol	11.44	2
TTR	Cancer	Burkitt Lymphoma	MESH:D002051		Dexamethasone|Doxorubicin|Hydrocortisone|Methotrexate	11.37	11
TTR	Cancer	Lymphatic Metastasis	MESH:D008207		3,4,3',4'-tetrachlorobiphenyl|bisphenol A|Cisplatin|Tetrachlorodibenzodioxin	11.3	3
TTR	Cancer	Melanoma, Experimental	MESH:D008546		Acetaminophen|Arsenic|Plant Extracts|Resveratrol	10.91	4
TTR	Cancer	Lymphoma, T-Cell	MESH:D016399		Cisplatin|Doxorubicin|Methotrexate|Quercetin	10.84	6
TTR	Cancer	Sarcoma, Synovial	MESH:D013584		Cisplatin|Doxorubicin|Streptozocin	10.81	3
TTR	Cancer	Carcinoma, Endometrioid	MESH:D018269		Cisplatin|Doxorubicin|Estradiol	10.49	2
TTR	Cancer	Carcinoma, Bronchogenic	MESH:D002283		Cisplatin|Methotrexate|Streptozocin	10.47	3
TTR	Cancer	Vaginal Neoplasms	MESH:D014625		Cisplatin|Diethylstilbestrol|Progesterone	10.44	40
TTR	Cancer	Bone Marrow Neoplasms	MESH:D019046		Cisplatin|Doxorubicin|Methotrexate	10.37	2
TTR	Cancer	Wilms Tumor	MESH:D009396		Carbamazepine|Cisplatin|Doxorubicin|Polychlorinated Biphenyls	10.31	12
TTR	Cancer	Salivary Gland Neoplasms	MESH:D012468		Cisplatin|Dietary Fats|Doxorubicin|Progesterone	10.26	3
TTR	Cancer	Lymphoma, AIDS-Related	MESH:D016483		Dexamethasone|Doxorubicin|Methotrexate	10.2	1
TTR	Cancer	Nasopharyngeal Neoplasms	MESH:D009303		Cisplatin|Folic Acid|Formaldehyde	10	7
TTR	Cancer	Paraganglioma, Extra-Adrenal	MESH:D010236		Cisplatin|Doxorubicin	9.91	1
TTR	Cancer	Fibrosarcoma	MESH:D005354		Cisplatin|Dexamethasone|Indomethacin	9.84	3
TTR	Cancer	Adenocarcinoma of Lung	MESH:D000077192		Cisplatin|Genistein|Ivermectin|Particulate Matter|Resveratrol|Vehicle Emissions	9.42	8
TTR	Cancer	Gallbladder Neoplasms	MESH:D005706		Ethinyl Estradiol|Methotrexate|sodium arsenite	9.28	3
TTR	Cancer	Leiomyosarcoma	MESH:D007890		Cisplatin|Doxorubicin|Formaldehyde	9.18	5
TTR	Cancer	Carcinoma, Lewis Lung	MESH:D018827		Cisplatin|Indomethacin|Resveratrol	9.06	5
TTR	Cancer	Adrenocortical Adenoma	MESH:D018246		Arsenic|sodium arsenite	9.03	2
TTR	Cancer	Maxillary Sinus Neoplasms	MESH:D008444		Cisplatin|Doxorubicin	9.02	1
TTR	Cancer	Neoplasms, Germ Cell and Embryonal	MESH:D009373		Cisplatin|Herbicides|perfluorohexanesulfonic acid	8.95	11
TTR	Cancer	Small Cell Lung Carcinoma	MESH:D055752		Arsenic|Cisplatin|Doxorubicin|Methotrexate	8.91	11
TTR	Cancer	Squamous Cell Carcinoma of Head and Neck	MESH:D000077195		Cisplatin|Doxorubicin|Methotrexate|Resveratrol	8.75	12
TTR	Cancer	Adrenocortical Carcinoma	MESH:D018268		Cisplatin|Doxorubicin|Streptozocin	8.71	4
TTR	Cancer	Tongue Neoplasms	MESH:D014062		Benzo(a)pyrene|Resveratrol|Zinc	8.62	4
TTR	Cancer	Urethral Neoplasms	MESH:D014523		Cisplatin|Methotrexate	8.62	1
TTR	Cancer	Cystadenoma	MESH:D003537		bisphenol A|Diethylstilbestrol	8.55	2
TTR	Cancer	Triple Negative Breast Neoplasms	MESH:D064726		Cisplatin|N-(oxo-5,6-dihydrophenanthridin-2-yl)-N,N-dimethylacetamide hydrochloride|Plant Extracts	8.44	3
TTR	Cancer	Uterine Cervical Dysplasia	MESH:D002578		Diethylstilbestrol|Vehicle Emissions	8.28	4
TTR	Cancer	Follicular Cyst	MESH:D005497		Streptozocin|Tobacco Smoke Pollution	8.27	1
TTR	Cancer	Adenoma, Islet Cell	MESH:D007516		Streptozocin|Valproic Acid	8.21	2
TTR	Cancer	Histiocytic Disorders, Malignant	MESH:D015620		Cisplatin|Methotrexate	8.2	2
TTR	Cancer	Gastrointestinal Neoplasms	MESH:D005770		Butylated Hydroxytoluene|Cisplatin|Clofibrate	8.19	3
TTR	Cancer	Carcinoma, Basal Cell	MESH:D002280		Arsenic|Doxorubicin|Methotrexate	8.09	4
TTR	Cancer	Carcinoma, Pancreatic Ductal	MESH:D021441		Cisplatin|cobaltous chloride|Quercetin	8.07	3
TTR	Cancer	Carcinoma, Merkel Cell	MESH:D015266		Cisplatin|Resveratrol	8.06	1
TTR	Cancer	Hemangioendothelioma	MESH:D006390		2-Acetylaminofluorene|Diethylstilbestrol	7.94	2
TTR	Cancer	Carcinoma in Situ	MESH:D002278		Benzo(a)pyrene|bisphenol A	7.73	2
TTR	Cancer	Lymphoma, B-Cell	MESH:D016393		Doxorubicin|Methotrexate|Resveratrol	7.46	7
TTR	Cancer	Neoplasms, Radiation-Induced	MESH:D009381		Methotrexate|Plant Extracts	7.45	2
TTR	Cancer	Anus Neoplasms	MESH:D001005		Benzo(a)pyrene|Cisplatin	7.3	2
TTR	Cancer	Urogenital Neoplasms	MESH:D014565		Cisplatin|Doxorubicin	7.21	1
TTR	Cancer	Ovarian Cysts	MESH:D010048		bisphenol A|Estradiol|Progesterone	7.12	4
TTR	Cancer	Inflammatory Breast Neoplasms	MESH:D058922		bisphenol A|Doxorubicin	7.04	2
TTR	Cancer	Neuroectodermal Tumors	MESH:D017599		Cisplatin|Methotrexate	6.99	2
TTR	Cancer	Laryngeal Neoplasms	MESH:D007822		Arsenic|Benzo(a)pyrene	6.77	2
TTR	Cancer	Pleural Neoplasms	MESH:D010997		Cisplatin|Doxorubicin	6.67	1
TTR	Cancer	Choledochal Cyst	MESH:D015529		3,4,5,3',4'-pentachlorobiphenyl|Tetrachlorodibenzodioxin	6.6	1
TTR	Cancer	Central Nervous System Neoplasms	MESH:D016543		Hydrocortisone|Methotrexate	6.58	14
TTR	Cancer	Leukemia, Myelogenous, Chronic, BCR-ABL Positive	MESH:D015464		Dexamethasone|Indomethacin|Resveratrol	6.53	6
TTR	Cancer	Soft Tissue Neoplasms	MESH:D012983		Doxorubicin|Methotrexate	6.43	4
TTR	Cancer	Leukemia, Lymphocytic, Chronic, B-Cell	MESH:D015451		Carbamazepine|Hydrocortisone|Methotrexate	6.41	3
TTR	Cancer	Hepatoblastoma	MESH:D018197		Cisplatin|Phenobarbital	6.23	5
TTR	Cancer	Medulloblastoma	MESH:D008527		Cisplatin|Estradiol|Methotrexate	6.08	10
TTR	Cancer	Rectal Neoplasms	MESH:D012004		Chlordan|Chlorpyrifos	5.94	2
TTR	Cancer	Meningioma	MESH:D008579		Dexamethasone|Lead	5.71	2
TTR	Cancer	Lymphoma, Follicular	MESH:D008224		Diazinon|Polychlorinated Biphenyls	5.55	3
TTR	Cancer	Lymphoma, T-Cell, Cutaneous	MESH:D016410		Bexarotene|Methotrexate	5.54	6
TTR	Cancer	Carcinoid Tumor	MESH:D002276		Doxorubicin|Streptozocin	5.38	1
TTR	Cancer	Sarcoma, Ewing	MESH:D012512		Cisplatin|Doxorubicin	5.32	10
TTR	Cancer	Esophageal Squamous Cell Carcinoma	MESH:D000077277		Cisplatin|Tobacco Smoke Pollution|Zinc	5.06	8
TTR	Cancer	Pheochromocytoma	MESH:D010673		Fluoxetine|Valproic Acid	5.06	2
TTR	Cancer	Hematologic Neoplasms	MESH:D019337		Doxorubicin|Tetrachlorodibenzodioxin	4.93	4
TTR	Cancer	Nasopharyngeal Carcinoma	MESH:D000077274		Cisplatin|Resveratrol	4.9	3
TTR	Cancer	Gestational Trophoblastic Disease	MESH:D031901		tebuconazole	4.82	1
TTR	Cancer	Cystadenocarcinoma	MESH:D003536		Diethylstilbestrol	4.52	1
TTR	Cancer	Parovarian Cyst	MESH:D010310		Diethylstilbestrol	4.52	1
TTR	Cancer	Leukemia-Lymphoma, Adult T-Cell	MESH:D015459		Resveratrol|sodium arsenite	4.47	2
TTR	Cancer	Leukemia, Myeloid	MESH:D007951		Formaldehyde|Quercetin	4.44	3
TTR	Cancer	Mucocele	MESH:D009078		Thyroxine	4.43	1
TTR	Cancer	Thyroid Cancer, Papillary	MESH:D000077273		decabromobiphenyl ether|Flame Retardants	4.42	1
TTR	Cancer	Neoplasm Recurrence, Local	MESH:D009364		Cisplatin|Methotrexate	4.35	2
TTR	Cancer	Lymphoma, Large-Cell, Immunoblastic	MESH:D016400		Methotrexate	4.23	1
TTR	Cancer	Trophoblastic Neoplasms	MESH:D014328		Methotrexate	4.23	1
TTR	Cancer	Carcinoma, Islet Cell	MESH:D018273		Streptozocin	4.22	5
TTR	Cancer	Insulinoma	MESH:D007340		Streptozocin	4.22	2
TTR	Cancer	Neoplasms, Squamous Cell	MESH:D018307		Vitamin A	4.05	1
TTR	Cancer	Carcinoma, Adenosquamous	MESH:D018196		Diethylstilbestrol	3.97	2
TTR	Cancer	Myasthenia Gravis	MESH:D009157		Cyclosporine|Dexamethasone	3.97	2
TTR	Cancer	Klatskin Tumor	MESH:D018285		Methotrexate	3.89	1
TTR	Cancer	Paranasal Sinus Neoplasms	MESH:D010255		Methotrexate	3.89	1
TTR	Cancer	Dermatofibrosarcoma	MESH:D018223		Clofibrate	3.86	1
TTR	Cancer	Adenocarcinoma, Clear Cell	MESH:D018262		Diethylstilbestrol	3.83	41
TTR	Cancer	Familial primary gastric lymphoma	MESH:C535648		Doxorubicin	3.79	1
TTR	Cancer	Chondrosarcoma	MESH:D002813		Methotrexate	3.69	1
TTR	Cancer	Parotid Neoplasms	MESH:D010307		Methotrexate	3.69	1
TTR	Cancer	Sturge-Weber Syndrome	MESH:D013341		Phenobarbital	3.67	1
TTR	Cancer	Pancreatic cancer, adult	MESH:C535836		Cadmium	3.64	1
TTR	Cancer	Neoplasm Micrometastasis	MESH:D061206		Copper	3.62	1
TTR	Cancer	Neoplastic Syndromes, Hereditary	MESH:D009386		sodium arsenite	3.6	1
TTR	Cancer	Eye Neoplasms	MESH:D005134		Methotrexate	3.54	1
TTR	Cancer	Leukoplakia, Oral	MESH:D007972		Fenretinide	3.54	1
TTR	Cancer	Meningeal Carcinomatosis	MESH:D055756		Methotrexate	3.54	2
TTR	Cancer	Adenocarcinoma, Mucinous	MESH:D002288		Diethylstilbestrol	3.49	1
TTR	Cancer	Thyroid cancer, medullary	MESH:C536914		Resveratrol	3.49	1
TTR	Cancer	Neoplasms, Hormone-Dependent	MESH:D009376		Bexarotene	3.48	1
TTR	Cancer	Carcinoma, Medullary	MESH:D018276		Indomethacin	3.47	3
TTR	Cancer	Multiple Pulmonary Nodules	MESH:D055613		Propylthiouracil	3.46	1
TTR	Cancer	Keratosis, Actinic	MESH:D055623		Diclofenac	3.44	1
TTR	Cancer	Fallopian Tube Neoplasms	MESH:D005185		Cisplatin	3.43	1
TTR	Cancer	Hemangioblastoma	MESH:D018325		Methotrexate	3.43	1
TTR	Cancer	Prostatic Neoplasms, Castration-Resistant	MESH:D064129		Hydrocortisone	3.43	1
TTR	Cancer	Thoracic Neoplasms	MESH:D013899		Methotrexate	3.43	1
TTR	Cancer	Tracheal Neoplasms	MESH:D014134		Cisplatin	3.43	1
TTR	Cancer	Splenic Neoplasms	MESH:D013160		Pentachlorophenol	3.41	1
TTR	Cancer	Leukemic Infiltration	MESH:D017254		Genistein	3.4	1
TTR	Cancer	Meningeal Neoplasms	MESH:D008577		Methotrexate	3.35	15
TTR	Cancer	Mastocytosis	MESH:D008415		Indomethacin	3.33	1
TTR	Cancer	Neoplasms, Mesothelial	MESH:D018301		Pentachlorophenol	3.33	1
TTR	Cancer	Paraneoplastic Syndromes	MESH:D010257		Indomethacin	3.33	1
TTR	Cancer	Myelitis, Transverse	MESH:D009188		Methotrexate	3.27	2
TTR	Cancer	Sarcoma 180	MESH:D012510		Methotrexate	3.27	1
TTR	Cancer	Dysgerminoma	MESH:D004407		Cisplatin	3.23	2
TTR	Cancer	Granulosa cell tumor of the ovary	MESH:C537296		Cisplatin	3.23	1
TTR	Cancer	Adenocarcinoma, Papillary	MESH:D000231		Phenobarbital	3.22	1
TTR	Cancer	Genital Neoplasms, Male	MESH:D005834		Phenobarbital	3.22	1
TTR	Cancer	Clear-cell metastatic renal cell carcinoma	MESH:C538445		Arsenic	3.21	1
TTR	Cancer	Cervical Intraepithelial Neoplasia	MESH:D018290		Fenretinide	3.2	1
TTR	Cancer	Carcinosarcoma	MESH:D002296		Quercetin	3.18	1
TTR	Cancer	Breast Neoplasms, Male	MESH:D018567		Flutamide	3.14	1
TTR	Cancer	Sebaceous Gland Neoplasms	MESH:D012626		Dietary Fats	3.12	1
TTR	Cancer	Desmoid disease, hereditary	MESH:C535944		Doxorubicin	3.1	1
TTR	Cancer	Neoplasms, Bone Tissue	MESH:D018213		Doxorubicin	3.1	1
TTR	Cancer	Nervous System Neoplasms	MESH:D009423		Methotrexate	3.1	1
TTR	Cancer	Male Germ Cell Tumor	MESH:C564777		Cisplatin	3.09	1
TTR	Cancer	Adenomatous Polyps	MESH:D018256		Formaldehyde	3.08	1
TTR	Cancer	Fibroma	MESH:D005350		Formaldehyde	3.08	1
TTR	Cancer	Ependymoma	MESH:D004806		Methotrexate	3.05	1
TTR	Cancer	Carcinoma, Lobular	MESH:D018275		Progesterone	3.04	1
TTR	Cancer	Lymphoma, Large-Cell, Anaplastic	MESH:D017728		Methotrexate	3.01	1
TTR	Cancer	Desmoplastic Small Round Cell Tumor	MESH:D058405		Doxorubicin	2.99	1
TTR	Cancer	Bowen's Disease	MESH:D001913		Arsenic	2.92	4
TTR	Cancer	Melanoma, Amelanotic	MESH:D018328		Cisplatin	2.89	1
TTR	Cancer	Phyllodes Tumor	MESH:D003557		Doxorubicin	2.83	1
TTR	Cancer	Bronchial Neoplasms	MESH:D001984		Cisplatin	2.81	1
TTR	Cancer	Ear Neoplasms	MESH:D004428		Ethinyl Estradiol	2.81	1
TTR	Cancer	Leukemia, Myelomonocytic, Chronic	MESH:D015477		Dexamethasone	2.79	1
TTR	Cancer	Leukemia L1210	MESH:D007939		Doxorubicin	2.77	3
TTR	Cancer	Lymphoma, Extranodal NK-T-Cell	MESH:D054391		Doxorubicin	2.77	1
TTR	Cancer	Myoma	MESH:D009214		bisphenol A	2.77	1
TTR	Cancer	Leukemia, Monocytic, Acute	MESH:D007948		Resveratrol	2.75	1
TTR	Cancer	Nonseminomatous germ cell tumor	MESH:C537844		Cisplatin	2.75	1
TTR	Cancer	Pharyngeal Neoplasms	MESH:D010610		Benzo(a)pyrene	2.73	1
TTR	Cancer	Fibromatosis, Aggressive	MESH:D018222		Doxorubicin	2.71	1
TTR	Cancer	Pancreatic Pseudocyst	MESH:D010192		Valproic Acid	2.67	1
TTR	Cancer	Neuroectodermal Tumors, Primitive, Peripheral	MESH:D018241		Doxorubicin	2.66	1
TTR	Cancer	Sarcoma, Kaposi	MESH:D012514		Doxorubicin	2.66	6
TTR	Cancer	Carcinoma, Large Cell	MESH:D018287		Cisplatin	2.64	2
TTR	Cancer	Thyroid cancer, follicular	MESH:C572845		Phenobarbital	2.63	1
TTR	Cancer	Bone Neoplasms	MESH:D001859		Methotrexate	2.61	2
TTR	Cancer	Hamartoma	MESH:D006222		Tetrachlorodibenzodioxin	2.59	1
TTR	Cancer	Leukemia, Experimental	MESH:D007942		Plant Extracts	2.59	1
TTR	Cancer	Ureteral Neoplasms	MESH:D014516		Acetaminophen	2.59	1
TTR	Cancer	Leukemia, T-Cell	MESH:D015458		Resveratrol	2.54	1
TTR	Cancer	Leukemia, Erythroblastic, Acute	MESH:D004915		Doxorubicin	2.53	1
TTR	Cancer	Carcinoma, Ductal	MESH:D044584		Resveratrol	2.51	1
TTR	Cancer	Lymphoma, T-Cell, Peripheral	MESH:D016411		Dexamethasone	2.4	1
TTR	Cancer	Histiocytoma, Malignant Fibrous	MESH:D051677		Benzo(a)pyrene	2.39	2
TTR	Cancer	Testicular Germ Cell Tumor	MESH:C563236		Cisplatin	2.39	1
TTR	Cancer	Adenocarcinoma, Bronchiolo-Alveolar	MESH:D002282		Tobacco Smoke Pollution	2.36	1
TTR	Cancer	Carcinoma, Small Cell	MESH:D018288		Cisplatin	2.33	3
TTR	Cancer	Sezary Syndrome	MESH:D012751		Resveratrol	2.25	1
TTR	Cancer	Hemangioma	MESH:D006391		Valproic Acid	1.96	1
TTR	Cancer	Mesothelioma, Malignant	MESH:D000086002		Resveratrol	1.63	2
TTR	Respiratory tract disease	Lung Neoplasms	MESH:D008175	marker/mechanism	1,3-butadiene|2-Acetylaminofluorene|Aflatoxin B1|Alitretinoin|Arsenic|Ascorbic Acid|Azoxymethane|Benzo(a)pyrene|Bexarotene|bisphenol A|Butylated Hydroxytoluene|Cadmium|Carbon Tetrachloride|Chlorpyrifos|Cisplatin|Dexamethasone|Diazinon|Doxorubicin|Formaldehyde|Genistein|glycidol|hydrazine|Hydrocarbons, Chlorinated|Indomethacin|Lead|Linoleic Acid|Lipopolysaccharides|Methotrexate|Morphine|naphthalene|Nickel|N-nitrosomorpholine|Particulate Matter|Permethrin|Phenobarbital|Plant Extracts|Propylthiouracil|Quercetin|Silicon Dioxide|sodium arsenite|Tetrachlorodibenzodioxin|Tobacco Smoke Pollution|Vehicle Emissions|Vitamin A	97.5	187
TTR	Respiratory tract disease	Lung Diseases	MESH:D008171		Acetaminophen|Acrylamide|Arsenic|Ascorbic Acid|Benzo(a)pyrene|Cisplatin|Dexamethasone|Estradiol|Formaldehyde|Hydrocortisone|Hydrogen Peroxide|Indomethacin|Lipopolysaccharides|Methamphetamine|Methotrexate|Methylmercury Compounds|Nanotubes, Carbon|Nickel|nitrofen|Paraquat|Particulate Matter|Plant Extracts|Propylthiouracil|Resveratrol|Silicon Dioxide|Silver|sodium arsenite|titanium dioxide|Tobacco Smoke Pollution|Vehicle Emissions|Vitamin A	94.6	87
TTR	Respiratory tract disease	Pulmonary Edema	MESH:D011654		Acetaminophen|Arsenic|Ascorbic Acid|bisphenol A|Cadmium|Clofibrate|Clozapine|Dexamethasone|Digoxin|Doxorubicin|Dronabinol|Indomethacin|Isoproterenol|Lipopolysaccharides|Methamphetamine|Methotrexate|Morphine|Nickel|N-(oxo-5,6-dihydrophenanthridin-2-yl)-N,N-dimethylacetamide hydrochloride|Oleic Acid|Paraquat|Particulate Matter|Quercetin|Resveratrol|Silicon Dioxide|T0901317|titanium dioxide|Vancomycin|Vehicle Emissions	80.44	75
TTR	Respiratory tract disease	Pneumonia	MESH:D011014		Arsenic|bisphenol A|Butylated Hydroxytoluene|Cadmium|Cadmium Chloride|Cisplatin|Copper Sulfate|Dexamethasone|Dietary Fats|Diflunisal|Dronabinol|Fluoxetine|Formaldehyde|Indomethacin|Lipopolysaccharides|Methotrexate|Nanotubes, Carbon|Nickel|N-(oxo-5,6-dihydrophenanthridin-2-yl)-N,N-dimethylacetamide hydrochloride|Paraquat|Particulate Matter|Penicillin G|perfluorodecanoic acid|Silicon Dioxide|titanium dioxide|Tobacco Smoke Pollution|Vancomycin|Vehicle Emissions|Zinc	77.74	82
TTR	Respiratory tract disease	Asthma	MESH:D001249		Acetaminophen|Arsenic|Benzo(a)pyrene|bisphenol A|Cadmium|Carbon Tetrachloride|Chlordan|DDT|Dexamethasone|Diazinon|Formaldehyde|Herbicides|Hydrocarbons, Chlorinated|Hydrocortisone|Isoproterenol|Malathion|Methotrexate|Paraquat|Parathion|Particulate Matter|perfluoro-n-nonanoic acid|perfluorooctane sulfonic acid|Permethrin|Phenobarbital|Polychlorinated Biphenyls|Resveratrol|Tobacco Smoke Pollution|Vehicle Emissions|Vitamin A|Zinc	76.88	64
TTR	Respiratory tract disease	Lung Injury	MESH:D055370		Benzo(a)pyrene|bisphenol A|Cadmium Chloride|Cisplatin|cobaltous chloride|Copper Sulfate|Dexamethasone|Dronabinol|Estradiol|Isoproterenol|Lipopolysaccharides|Methotrexate|Nanotubes, Carbon|naphthalene|Nickel|N-(oxo-5,6-dihydrophenanthridin-2-yl)-N,N-dimethylacetamide hydrochloride|Oleic Acid|Paraquat|Particulate Matter|Plant Extracts|Quercetin|Silicon Dioxide|sodium arsenite|titanium dioxide|Tobacco Smoke Pollution|Valproic Acid|Vehicle Emissions	73.66	114
TTR	Respiratory tract disease	Dyspnea	MESH:D004417		Aconitine|Arsenic|Carbamazepine|Chlorpyrifos|Cisplatin|Clofibrate|Clozapine|DDT|Diazinon|Dichlorodiphenyl Dichloroethylene|Diclofenac|Digoxin|Doxorubicin|Formaldehyde|Hydrocortisone|Hydrogen Cyanide|Morphine|Paraquat|Particulate Matter|Potassium Cyanide|Propylthiouracil|tebuconazole	59.8	39
TTR	Respiratory tract disease	Acute Lung Injury	MESH:D055371		Ascorbic Acid|Benzo(a)pyrene|Dexamethasone|Dietary Fats|Dronabinol|Formaldehyde|glycidol|Hydrocortisone|Lipopolysaccharides|Nanotubes, Carbon|naphthalene|Nickel|Oleic Acid|Paraquat|Particulate Matter|pirinixic acid|Plant Extracts|Quercetin|Resveratrol|T0901317|Vehicle Emissions	58.55	103
TTR	Respiratory tract disease	Respiratory Tract Diseases	MESH:D012140		Arsenic|Chlorpyrifos|Doxorubicin|Fonofos|Malathion|Methamphetamine|Parathion|Particulate Matter|Plant Extracts|Resveratrol|terbufos|Tobacco Smoke Pollution|Vehicle Emissions|Zinc	46.52	39
TTR	Respiratory tract disease	Pulmonary Fibrosis	MESH:D011658		Ascorbic Acid|bisphenol A|Cadmium|cobaltous chloride|Copper Sulfate|Dexamethasone|Formaldehyde|Nanotubes, Carbon|Nickel|Paraquat|Particulate Matter|Plant Extracts|Resveratrol|Silicon Dioxide|sodium arsenite|sodium bichromate|titanium dioxide|Tobacco Smoke Pollution|Vehicle Emissions	42.57	107
TTR	Respiratory tract disease	Respiratory Tract Infections	MESH:D012141		2,4,4'-trichlorobiphenyl|2,4,5,2',5'-pentachlorobiphenyl|2,5,2',5'-tetrachlorobiphenyl|Acetaminophen|Arsenic|Ethylenethiourea|Formaldehyde|Methotrexate|Particulate Matter|Silicon Dioxide|Tetracycline|Tobacco Smoke Pollution	39.22	16
TTR	Respiratory tract disease	Respiratory Hypersensitivity	MESH:D012130		Acetaminophen|Chlorpyrifos|Estradiol|Formaldehyde|Genistein|Lipopolysaccharides|Particulate Matter|perfluorooctanoic acid|Quercetin|titanium dioxide|Tobacco Smoke Pollution|Vehicle Emissions	35.6	17
TTR	Respiratory tract disease	Respiratory Insufficiency	MESH:D012131		Acetaminophen|Chloroform|Clozapine|Hydrocortisone|Isoproterenol|Lipopolysaccharides|Methotrexate|Morphine|Olanzapine|Paraquat|Phenobarbital|Propylthiouracil|Valproic Acid|Vancomycin	32.49	47
TTR	Respiratory tract disease	Bronchial Hyperreactivity	MESH:D016535		bisphenol A|Dexamethasone|Formaldehyde|Parathion|Particulate Matter|perfluorooctanoic acid|Resveratrol|titanium dioxide|Tobacco Smoke Pollution|Vehicle Emissions	29.58	18
TTR	Respiratory tract disease	Bronchitis, Chronic	MESH:D029481		DDT|Diazinon|Herbicides|Malathion|Paraquat|Particulate Matter|Permethrin|Silicon Dioxide|Tobacco Smoke Pollution	29.54	6
TTR	Respiratory tract disease	Pulmonary Embolism	MESH:D011655		Clozapine|Cyclosporine|Dexamethasone|Diethylstilbestrol|Doxorubicin|Ethinyl Estradiol|Fluoxetine|Ivermectin|Methotrexate|Olanzapine|Particulate Matter	28.35	19
TTR	Respiratory tract disease	Rhinitis, Allergic	MESH:D065631		Atrazine|bisphenol A|Chlorpyrifos|Dexamethasone|Herbicides|Malathion|Particulate Matter|Permethrin|Triclosan	27.3	5
TTR	Respiratory tract disease	Pleural Effusion	MESH:D010996		Clozapine|Dexamethasone|Doxorubicin|Indomethacin|Lipopolysaccharides|Methotrexate|Tetracycline|Valproic Acid	26.31	14
TTR	Respiratory tract disease	Airway Obstruction	MESH:D000402		Acetaminophen|Dronabinol|Estradiol|Lipopolysaccharides|Nanotubes, Carbon|Particulate Matter|Quercetin|Tobacco Smoke Pollution|Vancomycin	26.29	9
TTR	Respiratory tract disease	Cough	MESH:D003371		Arsenic|Clozapine|Formaldehyde|Methotrexate|Morphine|Particulate Matter|Plant Extracts|Tobacco Smoke Pollution|Vehicle Emissions	22.03	17
TTR	Respiratory tract disease	Pulmonary Disease, Chronic Obstructive	MESH:D029424		Arsenic|Cadmium|Lipopolysaccharides|Methotrexate|Particulate Matter|Quercetin|Resveratrol|Tetrachlorodibenzodioxin|Tobacco Smoke Pollution	21.95	20
TTR	Respiratory tract disease	Hypertension, Pulmonary	MESH:D006976		Copper Sulfate|Fluoxetine|Indomethacin|Methamphetamine|nitrofen|Paraquat|Quercetin|Resveratrol|Silicon Dioxide|Valproic Acid	21.03	27
TTR	Respiratory tract disease	Rhinitis	MESH:D012220		Diazinon|Fluoxetine|Malathion|Particulate Matter|Permethrin|Tobacco Smoke Pollution|Vehicle Emissions	19.15	6
TTR	Respiratory tract disease	Nose Diseases	MESH:D009668		cobaltous chloride|Lipopolysaccharides|perfluorohexanoic acid|Propylthiouracil|Tobacco Smoke Pollution	18.58	7
TTR	Respiratory tract disease	Dysphonia	MESH:D055154		Dexamethasone|Digoxin|Fluoxetine|Olanzapine|Valproic Acid	18.34	5
TTR	Respiratory tract disease	Respiration Disorders	MESH:D012120		Arsenic|Dexamethasone|Morphine|Nickel|Particulate Matter|Tobacco Smoke Pollution|Vehicle Emissions	18.16	14
TTR	Respiratory tract disease	Nose Neoplasms	MESH:D009669		Benzo(a)pyrene|Cisplatin|Formaldehyde|Hydrocarbons, Chlorinated|naphthalene|Nickel	18.09	7
TTR	Respiratory tract disease	Bronchopulmonary Dysplasia	MESH:D001997		Dexamethasone|Indomethacin|Tobacco Smoke Pollution|Vitamin A	14.99	23
TTR	Respiratory tract disease	Respiratory Distress Syndrome	MESH:D012128		Dexamethasone|Dronabinol|Lipopolysaccharides|Malathion|Oleic Acid|Paraquat|Particulate Matter	14.95	10
TTR	Respiratory tract disease	Granulomatosis with Polyangiitis	MESH:D014890		Cyclosporine|Methotrexate|Propylthiouracil|Silicon Dioxide	13.8	5
TTR	Respiratory tract disease	Carcinoma, Non-Small-Cell Lung	MESH:D002289		Bexarotene|Cisplatin|Diclofenac|Methotrexate|Plant Extracts|Resveratrol|Tobacco Smoke Pollution|Valproic Acid	12.78	65
TTR	Respiratory tract disease	Apnea	MESH:D001049		Clozapine|Diazinon|Fluoxetine|Morphine|Phenobarbital|Valproic Acid	12.61	18
TTR	Respiratory tract disease	Bronchitis	MESH:D001991		Particulate Matter|Tetracycline|Tobacco Smoke Pollution|Vehicle Emissions	12.09	10
TTR	Respiratory tract disease	Bronchiolitis	MESH:D001988		Nanotubes, Carbon|nickel chloride|Particulate Matter	11.03	3
TTR	Respiratory tract disease	Epistaxis	MESH:D004844		Doxorubicin|Formaldehyde|Propylthiouracil	10.78	5
TTR	Respiratory tract disease	ASTHMA-RELATED TRAITS, SUSCEPTIBILITY TO, 8	OMIM:613207		perfluorodecanoic acid|perfluoro-n-nonanoic acid	10.75	1
TTR	Respiratory tract disease	Carcinoma, Bronchogenic	MESH:D002283		Cisplatin|Methotrexate|Streptozocin	10.47	3
TTR	Respiratory tract disease	Bronchopneumonia	MESH:D001996		Nanotubes, Carbon|Particulate Matter|Vancomycin	10.08	3
TTR	Respiratory tract disease	Pulmonary Eosinophilia	MESH:D011657		Ascorbic Acid|Carbamazepine|Dexamethasone	9.59	4
TTR	Respiratory tract disease	Pharyngitis	MESH:D010612		Formaldehyde|Olanzapine|Water Pollutants, Chemical	9.28	3
TTR	Respiratory tract disease	Maxillary Sinus Neoplasms	MESH:D008444		Cisplatin|Doxorubicin	9.02	1
TTR	Respiratory tract disease	Small Cell Lung Carcinoma	MESH:D055752		Arsenic|Cisplatin|Doxorubicin|Methotrexate	8.91	11
TTR	Respiratory tract disease	Tracheal Diseases	MESH:D014133		naphthalene|Tobacco Smoke Pollution	8.85	2
TTR	Respiratory tract disease	Farmer's Lung	MESH:D005203		DDT|Hydrocarbons, Chlorinated	8.68	1
TTR	Respiratory tract disease	Lung Diseases, Interstitial	MESH:D017563		amphotericin B, deoxycholate drug combination|Methotrexate|Valproic Acid	7.71	5
TTR	Respiratory tract disease	Pneumonia, Pneumococcal	MESH:D011018		Penicillin G|Vancomycin	7.35	2
TTR	Respiratory tract disease	Common Cold	MESH:D003139		Ascorbic Acid|Plant Extracts	6.95	2
TTR	Respiratory tract disease	Respiratory Distress Syndrome, Newborn	MESH:D012127		Dexamethasone|Vitamin A	6.92	5
TTR	Respiratory tract disease	Hemoptysis	MESH:D006469		Cisplatin|Propylthiouracil	6.91	5
TTR	Respiratory tract disease	Sleep Apnea Syndromes	MESH:D012891		Chlorpyrifos|Dietary Fats	6.88	1
TTR	Respiratory tract disease	Laryngeal Neoplasms	MESH:D007822		Arsenic|Benzo(a)pyrene	6.77	2
TTR	Respiratory tract disease	Laryngeal Diseases	MESH:D007818		Fluoxetine|Tobacco Smoke Pollution	6.75	3
TTR	Respiratory tract disease	Pleural Neoplasms	MESH:D010997		Cisplatin|Doxorubicin	6.67	1
TTR	Respiratory tract disease	Hyperventilation	MESH:D006985		Acetaminophen|Carbamazepine	6.63	2
TTR	Respiratory tract disease	Acidosis, Respiratory	MESH:D000142		Copper Sulfate|Morphine	6.6	2
TTR	Respiratory tract disease	Respiratory System Abnormalities	MESH:D015619		Tetrachlorodibenzodioxin|Valproic Acid	6.6	2
TTR	Respiratory tract disease	Status Asthmaticus	MESH:D013224		Hydrocortisone|Isoproterenol	6.04	7
TTR	Respiratory tract disease	Silicosis	MESH:D012829		Particulate Matter|Silicon Dioxide	5.93	28
TTR	Respiratory tract disease	Pneumonia, Pneumocystis	MESH:D011020		Hydrogen Peroxide|Methotrexate	5.88	3
TTR	Respiratory tract disease	COVID-19	MESH:D000086382		Ivermectin|perfluorobutyric acid|Zinc	5.83	5
TTR	Respiratory tract disease	Sleep Apnea, Obstructive	MESH:D020181		Morphine|Phenobarbital	5.75	2
TTR	Respiratory tract disease	Lung Diseases, Obstructive	MESH:D008173		Digoxin|Trichloroethylene	5.71	2
TTR	Respiratory tract disease	Pulmonary Emphysema	MESH:D011656		Lipopolysaccharides|Tobacco Smoke Pollution	5.48	4
TTR	Respiratory tract disease	Rhinitis, Allergic, Seasonal	MESH:D006255		Particulate Matter|Triclosan	5.47	2
TTR	Respiratory tract disease	Tuberculosis, Pulmonary	MESH:D014397		Arsenic|Particulate Matter	5.34	2
TTR	Respiratory tract disease	Cheyne-Stokes Respiration	MESH:D002639		Digoxin	4.97	1
TTR	Respiratory tract disease	Hyaline Membrane Disease	MESH:D006819		Morphine	4.89	1
TTR	Respiratory tract disease	Sinusitis	MESH:D012852		Acetaminophen|Tobacco Smoke Pollution	4.61	2
TTR	Respiratory tract disease	Acute Chest Syndrome	MESH:D056586		Morphine	4.54	1
TTR	Respiratory tract disease	Bronchial Spasm	MESH:D001986		Formaldehyde|Vancomycin	4.41	5
TTR	Respiratory tract disease	Lung Diseases, Fungal	MESH:D008172		tebuconazole	4.28	1
TTR	Respiratory tract disease	Formaldehyde poisoning	MESH:C537268		Formaldehyde	4.11	1
TTR	Respiratory tract disease	Sleep Apnea, Central	MESH:D020182		Morphine	3.92	1
TTR	Respiratory tract disease	Paranasal Sinus Neoplasms	MESH:D010255		Methotrexate	3.89	1
TTR	Respiratory tract disease	Granuloma, Laryngeal	MESH:D006102		Dexamethasone	3.82	1
TTR	Respiratory tract disease	Laryngostenosis	MESH:D007829		Dexamethasone	3.82	1
TTR	Respiratory tract disease	Esophageal atresia with or without tracheoesophageal fistula	MESH:C531835		Doxorubicin	3.79	1
TTR	Respiratory tract disease	Bronchiolitis, Viral	MESH:D001990		Particulate Matter	3.78	1
TTR	Respiratory tract disease	PULMONARY FUNCTION	OMIM:608852		Particulate Matter	3.78	1
TTR	Respiratory tract disease	Paranasal Sinus Diseases	MESH:D010254		Methamphetamine	3.7	1
TTR	Respiratory tract disease	Lung agenesis	MESH:C562992		nitrofen	3.68	4
TTR	Respiratory tract disease	Respiratory Paralysis	MESH:D012133		Malathion	3.66	1
TTR	Respiratory tract disease	Mediastinal Emphysema	MESH:D008478		N-Methyl-3,4-methylenedioxyamphetamine	3.65	1
TTR	Respiratory tract disease	Influenza, Human	MESH:D007251		Quercetin|Resveratrol	3.62	1
TTR	Respiratory tract disease	Tonsillitis	MESH:D014069		Clozapine	3.6	1
TTR	Respiratory tract disease	Laryngismus	MESH:D007826		Morphine	3.56	1
TTR	Respiratory tract disease	Pneumonia, Staphylococcal	MESH:D011023		Vancomycin	3.5	2
TTR	Respiratory tract disease	Multiple Pulmonary Nodules	MESH:D055613		Propylthiouracil	3.46	1
TTR	Respiratory tract disease	Hydrothorax	MESH:D006876		Doxorubicin	3.45	2
TTR	Respiratory tract disease	Nasal Polyps	MESH:D009298		Methotrexate	3.43	2
TTR	Respiratory tract disease	Tracheal Neoplasms	MESH:D014134		Cisplatin	3.43	1
TTR	Respiratory tract disease	Bronchial Diseases	MESH:D001982		Isoproterenol	3.28	1
TTR	Respiratory tract disease	Pneumonia, Viral	MESH:D011024		Particulate Matter	3.24	1
TTR	Respiratory tract disease	Pulmonary edema of mountaineers	MESH:C535833		cobaltous chloride	3.24	1
TTR	Respiratory tract disease	Mediastinitis	MESH:D008480		Cisplatin	3.23	1
TTR	Respiratory tract disease	Persistent Fetal Circulation Syndrome	MESH:D010547		Indomethacin	3.22	3
TTR	Respiratory tract disease	Paraquat lung	MESH:C537171		Paraquat	3.19	4
TTR	Respiratory tract disease	Laryngeal Edema	MESH:D007819		Plant Extracts	3.04	1
TTR	Respiratory tract disease	Meconium Aspiration Syndrome	MESH:D008471		Dexamethasone	3.02	1
TTR	Respiratory tract disease	Hypoventilation	MESH:D007040		Methotrexate	3.01	1
TTR	Respiratory tract disease	Pneumonia, Bacterial	MESH:D018410		Vancomycin	2.97	3
TTR	Respiratory tract disease	Altitude Sickness	MESH:D000532		Dexamethasone	2.93	1
TTR	Respiratory tract disease	Histiocytosis, Langerhans-Cell	MESH:D006646		Cisplatin	2.89	1
TTR	Respiratory tract disease	Granuloma, Respiratory Tract	MESH:D015769		Nanotubes, Carbon	2.82	4
TTR	Respiratory tract disease	Bronchial Neoplasms	MESH:D001984		Cisplatin	2.81	1
TTR	Respiratory tract disease	Nasal Obstruction	MESH:D015508		Dexamethasone	2.79	1
TTR	Respiratory tract disease	Pleural Diseases	MESH:D010995		Methotrexate	2.79	1
TTR	Respiratory tract disease	Alveolitis, Extrinsic Allergic	MESH:D000542		Particulate Matter	2.75	2
TTR	Respiratory tract disease	Pulmonary Arterial Hypertension	MESH:D000081029		Particulate Matter	2.75	1
TTR	Respiratory tract disease	Pleurisy	MESH:D010998		Methotrexate	2.65	2
TTR	Respiratory tract disease	Pneumonia, Aspiration	MESH:D011015		Formaldehyde	2.52	1
TTR	Respiratory tract disease	Vocal Cord Paralysis	MESH:D014826		Cisplatin	2.51	1
TTR	Respiratory tract disease	Cystic Fibrosis	MESH:D003550		Methotrexate	2.46	2
TTR	Respiratory tract disease	Pneumoconiosis	MESH:D011009		Vehicle Emissions	2.27	1
TTR	Respiratory tract disease	Asthma, Occupational	MESH:D059366		Silicon Dioxide	2.23	1
TTR	Respiratory tract disease	Mesothelioma, Malignant	MESH:D000086002		Resveratrol	1.63	2
TTR	Viral disease	HIV Infections	MESH:D015658		Ascorbic Acid|Dronabinol|Methamphetamine|Nickel|Plant Extracts|Resveratrol|Tobacco Smoke Pollution|Vitamin A	14.8	15
TTR	Viral disease	Epstein-Barr Virus Infections	MESH:D020031		Chlorpyrifos|Resveratrol|Tetrachlorodibenzodioxin	12.45	3
TTR	Viral disease	Burkitt Lymphoma	MESH:D002051		Dexamethasone|Doxorubicin|Hydrocortisone|Methotrexate	11.37	11
TTR	Viral disease	Hepatitis C	MESH:D006526		Cyclosporine|Linoleic Acid|Morphine|Resveratrol	9.52	5
TTR	Viral disease	Carcinoma, Merkel Cell	MESH:D015266		Cisplatin|Resveratrol	8.06	1
TTR	Viral disease	HIV Seropositivity	MESH:D006679		Folic Acid|Vitamin A	7.5	1
TTR	Viral disease	Common Cold	MESH:D003139		Ascorbic Acid|Plant Extracts	6.95	2
TTR	Viral disease	Orthomyxoviridae Infections	MESH:D009976		Nanotubes, Carbon|Particulate Matter	6.52	2
TTR	Viral disease	Respiratory Syncytial Virus Infections	MESH:D018357		perfluorooctanoic acid|Resveratrol	6.19	3
TTR	Viral disease	Virus Diseases	MESH:D014777		Ivermectin|Tobacco Smoke Pollution	5.89	2
TTR	Viral disease	COVID-19	MESH:D000086382		Ivermectin|perfluorobutyric acid|Zinc	5.83	5
TTR	Viral disease	Hepatitis C, Chronic	MESH:D019698		Indomethacin|Vitamin A	5.75	2
TTR	Viral disease	Herpes Simplex	MESH:D006561		Plant Extracts|Resveratrol	5.13	2
TTR	Viral disease	Herpes Labialis	MESH:D006560		Morphine	4.54	1
TTR	Viral disease	Gastroenteritis, Transmissible, of Swine	MESH:D005761		Digoxin	4.38	1
TTR	Viral disease	Adenovirus Infections, Human	MESH:D000258		Ivermectin	4.04	1
TTR	Viral disease	Bronchiolitis, Viral	MESH:D001990		Particulate Matter	3.78	1
TTR	Viral disease	Keshan disease	MESH:C536166		T-2 Toxin	3.75	1
TTR	Viral disease	Influenza, Human	MESH:D007251		Quercetin|Resveratrol	3.62	1
TTR	Viral disease	Rhabdoviridae Infections	MESH:D018353		sodium arsenite	3.6	1
TTR	Viral disease	AIDS-Related Opportunistic Infections	MESH:D017088		amphotericin B, deoxycholate drug combination	3.59	1
TTR	Viral disease	Keratitis, Herpetic	MESH:D016849		Tetrachlorodibenzodioxin	3.48	1
TTR	Viral disease	Opportunistic Infections	MESH:D009894		Dexamethasone	3.47	1
TTR	Viral disease	Herpes Zoster	MESH:D006562		Methotrexate	3.27	1
TTR	Viral disease	Pneumonia, Viral	MESH:D011024		Particulate Matter	3.24	1
TTR	Viral disease	AIDS Dementia Complex	MESH:D015526		Methamphetamine	3.16	1
TTR	Viral disease	Warts	MESH:D014860		Formaldehyde	3.15	1
TTR	Viral disease	Dengue	MESH:D003715		Silver	3.08	1
TTR	Viral disease	Polyomavirus Infections	MESH:D027601		Ivermectin	2.86	1
TTR	Viral disease	Herpes Genitalis	MESH:D006558		Estradiol	2.67	1
TTR	Viral disease	Sarcoma, Kaposi	MESH:D012514		Doxorubicin	2.66	6
TTR	Viral disease	Leukoencephalopathy, Progressive Multifocal	MESH:D007968		Cyclosporine	2.65	1
TTR	Viral disease	Enterovirus Infections	MESH:D004769		Resveratrol	2.54	1
TTR	Viral disease	Herpesviridae Infections	MESH:D006566		Tetrachlorodibenzodioxin	2.45	1
TTR	Viral disease	Coronavirus Infections	MESH:D018352		Indomethacin	2.4	1
TTR	Viral disease	Hepatitis B, Chronic	MESH:D019694		Cyclosporine	1.98	1
TTR	Viral disease	Coxsackievirus Infections	MESH:D003384		Tetrachlorodibenzodioxin	1.97	1
TTR	Viral disease	Hepatitis B	MESH:D006509		Indomethacin	1.92	1
